# Disease-specific ACMG/AMP guidelines improve sequence variant interpretation for hearing loss

**DOI:** 10.1101/2021.01.27.21250652

**Authors:** Mayher J Patel, Marina T DiStefano, Andrea M Oza, Madeline Y Hughes, Emma H Wilcox, Sarah E Hemphill, Brandon J Cushman, Andrew R Grant, Rebecca K Siegert, Jun Shen, Alex Chapin, Nicole J Boczek, Lisa A Schimmenti, Kiyomitsu Nara, Margaret Kenna, Hela Azaiez, Kevin T Booth, Andrew Griffith, Karen B Avraham, Hannie Kremer, Heidi L Rehm, Sami S Amr, Ahmad N Abou Tayoun, ClinGen Hearing Loss Clinical Domain Working Group

## Abstract

**Purpose:** The ClinGen Variant Curation Expert Panels (VCEPS) provide disease-specific rules for accurate variant interpretation. Using hearing loss-specific American College of Medical Genetics/Association for Molecular Pathology (HL-specific ACMG/AMP) guidelines, the ClinGen Hearing Loss VCEP (HL VCEP) illustrates the utility of expert specifications in resolving conflicting variant interpretations.

**Methods:** A total of 157 variants across nine hearing loss genes were curated and submitted to ClinVar by the HL VCEP. The curation process consisted of collecting published and unpublished data for each variant by biocurators, followed by bi-monthly meetings of an expert curation subgroup that reviewed all evidence and applied the HL-specific ACMG/AMP guidelines to reach a final classification.

**Results:** Before expert curation, 75% (117/157) of variants had single or multiple VUS submissions (17/157) or had conflicting interpretations in ClinVar (100/157). After applying the HL-specific ACMG/AMP guidelines, 24% (4/17) of VUS variants and 69% (69/100) of discordant variants were resolved into Benign (B), Likely Benign (LB), Likely Pathogenic (LP), or Pathogenic (P). Overall, 70% (109/157) variants had unambiguous classifications (B, LB, LP, P). We quantify the contribution of the HL-specified ACMG/AMP codes to variant interpretation.

**Conclusion:** Expert specification and application of the HL-specific ACMG/AMP guidelines effectively resolved discordant interpretations in ClinVar. This study supports the utility of ClinGen VCEPs in helping the community move towards more consistent variant interpretations, which will improve the care of patients with genetic disorders.

## Supplementary Table 1 for "Disease-specific ACMG/AMP guidelines improve sequence variant interpretation for hearing loss"

### Sheet:  Suppl Table 1
#Variation	ClinVar Variation Id	Allele Registry Id	HGVS Expressions	HGNC Gene Symbol	Disease	Mondo Id	Mode of Inheritance	Assertion	Applied Evidence Codes	Summary of interpretation	Variant Type	PubMed Articles	Expert Panel	Guideline	Approval Date	Published Date	Retracted	Evidence Repo Link						Type of Conflict (Before EP sumbission)
NM_206933.2(USH2A):c.15433G>A (p.Val5145Ile)	48464	CA143401	NM_206933.2:c.15433G>A, NC_000001.11:g.215628900C>T, CM000663.2:g.215628900C>T, NC_000001.10:g.215802242C>T, CM000663.1:g.215802242C>T, NC_000001.9:g.213868865C>T, NG_009497.1:g.799497G>A, NM_206933.3:c.15433G>A, ENST00000307340.7:c.15433G>A, NM_206933.2(USH2A):c.15433G>A (p.Val5145Ile)	USH2A	Usher syndrome	MONDO:0019501	Autosomal recessive inheritance	Benign	BA1 , BP4	The p.Val5145Ile variant in USH2A has been identified in at least 5 individuals with Usher syndrome; however, in 3 individuals no variant on the second allele was identified and in two individuals, no information about the other allele was provided (PMIDs 28041643, 25999674, 20829743, 27353947, 23591405). Additionally, the p.Val5145Ile variant was identified in 2 alleles of 56 retinitis pigmentosa patients, however it is unclear in which one or two patients these alleles were found (PMID 20591486). The filtering allele frequency of the p.Val5145Ile variant in the USH2A gene is 0.7% for European (Finnish) chromosomes by gnomAD (201/25124 with 95% CI), which is a high enough frequency to be classified as benign based on thresholds defined by the ClinGen Hearing Loss Expert Panel for autosomal recessive hearing loss variants (BA1). Additionally, computational prediction analysis using the metapredictor tool REVEL suggests that the variant may not impact the protein (BP4) .In summary, this variant meets criteria to be classified as benign based primarily on population frequency data and the absence of cases with biallelic variants. ACMG/AMP criteria applied, as specified by the Hearing Loss Expert Panel: BA1, BP4.	Missense	20507924, 25999674, 28041643, 20591486, 23591405, 27353947, 20829743	Hearing Loss VCEP	https://submit.ncbi.nlm.nih.gov/ft/byid/vroiax8b/hearing_loss_acmg_specifications_v1_2018.pdf			FALSE	https://erepo.genome.network/evrepo/ui/classification/CA143401/MONDO:0019501/005							LB/B v LP
NM_004999.3(MYO6):c.475G>A (p.Glu159Lys)	45163	CA135641	NM_004999.3:c.475G>A, NC_000006.12:g.75832925G>A, CM000668.2:g.75832925G>A, NC_000006.11:g.76542642G>A, CM000668.1:g.76542642G>A, NC_000006.10:g.76599362G>A, NG_009934.1:g.88734G>A, NG_009934.2:g.88733G>A, NM_001300899.1:c.475G>A, XM_005248719.2:c.475G>A, XM_005248720.2:c.475G>A, XM_005248721.2:c.475G>A, XM_005248722.2:c.475G>A, XM_005248724.2:c.475G>A, XM_005248726.2:c.475G>A, XM_005248719.4:c.475G>A, XM_005248720.4:c.475G>A, XM_005248721.4:c.475G>A, XM_005248722.4:c.475G>A, XM_005248724.4:c.475G>A, XM_005248726.4:c.475G>A, XM_017010899.2:c.475G>A, XM_024446447.1:c.475G>A, XM_024446448.1:c.475G>A, NM_004999.4:c.475G>A, ENST00000369975.5:c.475G>A, ENST00000369977.7:c.475G>A, ENST00000369981.7:c.475G>A, ENST00000369985.8:c.475G>A, ENST00000615563.4:c.475G>A, ENST00000627432.2:c.475G>A, NM_004999.3(MYO6):c.475G>A (p.Glu159Lys)	MYO6	nonsyndromic genetic deafness	MONDO:0019497		Benign	BA1	The filtering allele frequency of the p.Glu159Lys variant in the MYO6 gene is 0.7% for Ashkenazi Jewish chromosomes in the Genome Aggregation Database (91/10146 with 95%CI), which is a high enough frequency to be classified as benign based on thresholds defined by the ClinGen Hearing Loss Expert Panel for autosomal dominant hearing loss variants (BA1).	Missense		Hearing Loss VCEP	https://submit.ncbi.nlm.nih.gov/ft/byid/vroiax8b/hearing_loss_acmg_specifications_v1_2018.pdf	2018-09-20	2018-12-10	FALSE	https://erepo.genome.network/evrepo/ui/classification/CA135641/MONDO:0019497/005							Multi VUS
NM_000260.3(MYO7A):c.3503+12_3503+33delGAGGCGGGGACACCAGGGCCTG	43207	CA132294	NM_000260.3:c.3503+12_3503+33del, NM_000260.3:c.3503+12_3503+33del22, NM_000260.3:c.3503+12_3503+33delGAGGCGGGGACACCAGGGCCTG, NM_000260.3:c.3503+11_3503+32delGGAGGCGGGGACACCAGGGCCT, NM_001127179.2:c.3515_3536del, NM_001127180.1:c.3503+12_3503+33del, XM_005274012.2:c.3503+12_3503+33del, XM_006718558.2:c.3503+12_3503+33del, XM_006718559.2:c.3503+12_3503+33del, XM_006718560.2:c.3503+12_3503+33del, XM_006718561.2:c.3503+12_3503+33del, XM_011545044.1:c.3503+12_3503+33del, XM_011545045.1:c.3503+12_3503+33del, XM_011545046.1:c.3470+12_3470+33del, XM_011545047.1:c.3413+12_3413+33del, XM_011545048.1:c.3284+12_3284+33del, XM_011545049.1:c.3272+12_3272+33del, XM_011545050.1:c.3245+12_3245+33del, XM_011545051.1:c.3503+12_3503+33del, XM_011545052.1:c.3503+12_3503+33del, XR_949938.1:n.3823+12_3823+33del, XR_949941.1:n.3823+12_3823+33del, XR_949942.1:n.3825+12_3825+33del, XR_949943.1:n.3825+12_3825+33del, XM_011545044.2:c.3503+12_3503+33del, XM_011545046.2:c.3593+12_3593+33del, XM_011545050.2:c.3245+12_3245+33del, XM_017017778.1:c.3593+12_3593+33del, XM_017017779.1:c.3593+12_3593+33del, XM_017017780.1:c.3593+12_3593+33del, XM_017017781.1:c.3503+12_3503+33del, XM_017017782.1:c.3593+12_3593+33del, XM_017017783.1:c.3593+12_3593+33del, XM_017017784.1:c.3593+12_3593+33del, XM_017017785.1:c.3362+12_3362+33del, XM_017017786.1:c.3593+12_3593+33del, XM_017017787.1:c.3593+12_3593+33del, XM_017017788.1:c.3593+12_3593+33del, XR_001747885.1:n.3608+12_3608+33del, XR_001747886.1:n.3608+12_3608+33del, XR_001747887.1:n.3608+12_3608+33del, XR_001747888.1:n.3608+12_3608+33del, XR_001747889.1:n.3608+12_3608+33del, NM_000260.4:c.3503+12_3503+33del, ENST00000409619.6:c.3470+12_3470+33del, ENST00000409709.7:c.3503+12_3503+33del, ENST00000409893.5:c.3515_3536del, ENST00000458169.2:n.1046+12_1046+33del, ENST00000458637.6:c.3503+12_3503+33del, ENST00000467137.1:n.30+12_30+33del, ENST00000481328.7:n.1046+12_1046+33del, ENST00000620575.4:c.3501-8_3514del, NC_000011.10:g.77184727_77184748del, CM000673.2:g.77184727_77184748del, NC_000011.9:g.76895772_76895793del, CM000673.1:g.76895772_76895793del, NC_000011.8:g.76573420_76573441del, NG_009086.1:g.61463_61484del, NM_000260.3(MYO7A):c.3503+12_3503+33delGAGGCGGGGACACCAGGGCCTG	MYO7A	nonsyndromic genetic deafness	MONDO:0019497		Benign	BA1	The filtering allele frequency of the c.3503+12_3503+33del (p.Gly1172GlufsX34) variant in the MYO7A gene is 50.8% (11084/21494) of European (Finnish) chromosomes by the Genome Aggregation Database (http://gnomad.broadinstitute.org; calculated by using inverse allele frequency at https://www.cardiodb.org/allelefrequencyapp/), which is a high enough frequency to be classified as benign based on thresholds defined by the ClinGen Hearing Loss Expert Panel for autosomal recessive hearing loss variants (BA1).	Splice site		Hearing Loss VCEP	https://submit.ncbi.nlm.nih.gov/ft/byid/vroiax8b/hearing_loss_acmg_specifications_v1_2018.pdf	2018-09-28	2018-12-10	FALSE	https://erepo.genome.network/evrepo/ui/classification/CA132294/MONDO:0019497/005							None (multiple)
NM_206933.2(USH2A):c.15562A>G (p.Ser5188Gly)	48468	CA143409	NM_206933.2:c.15562A>G, NC_000001.11:g.215625828T>C, CM000663.2:g.215625828T>C, NC_000001.10:g.215799170T>C, CM000663.1:g.215799170T>C, NC_000001.9:g.213865793T>C, NG_009497.1:g.802569A>G, NM_206933.3:c.15562A>G, ENST00000307340.7:c.15562A>G, NM_206933.2(USH2A):c.15562A>G (p.Ser5188Gly)	USH2A	Usher syndrome	MONDO:0019501	Autosomal recessive inheritance	Benign	BA1	The filtering allele frequency of the p.Ser5188Gly variant in the USH2A gene is 6.8% (2200/30782) of South Asian chromosomes by the Genome Aggregation Database (http://gnomad.broadinstitute.org; calculated by using inverse allele frequency at https://www.cardiodb.org/allelefrequencyapp/), which is a high enough frequency to be classified as benign based on thresholds defined by the ClinGen Hearing Loss Expert Panel for autosomal recessive hearing loss variants (BA1).	Missense		Hearing Loss VCEP	https://submit.ncbi.nlm.nih.gov/ft/byid/vroiax8b/hearing_loss_acmg_specifications_v1_2018.pdf	2018-09-17	2018-12-10	FALSE	https://erepo.genome.network/evrepo/ui/classification/CA143409/MONDO:0019501/005							None (multiple)
NM_206933.2(USH2A):c.15297+3A>G	48459	CA143392	NM_206933.2:c.15297+3A>G, NC_000001.11:g.215634456T>C, CM000663.2:g.215634456T>C, NC_000001.10:g.215807798T>C, CM000663.1:g.215807798T>C, NC_000001.9:g.213874421T>C, NG_009497.1:g.793941A>G, NM_206933.3:c.15297+3A>G, ENST00000307340.7:c.15297+3A>G, NM_206933.2(USH2A):c.15297+3A>G	USH2A	Usher syndrome	MONDO:0019501	Autosomal recessive inheritance	Benign	BA1	The filtering allele frequency of the c.15297+3A>G variant in the USH2A gene is 0.99% (265/24032) of African chromosomes by the Genome Aggregation Database (http://gnomad.broadinstitute.org; calculated by using inverse allele frequency at https://www.cardiodb.org/allelefrequencyapp/), which is a high enough frequency to be classified as benign based on thresholds defined by the ClinGen Hearing Loss Expert Panel for autosomal recessive hearing loss variants (BA1).	Splice site		Hearing Loss VCEP	https://submit.ncbi.nlm.nih.gov/ft/byid/vroiax8b/hearing_loss_acmg_specifications_v1_2018.pdf	2018-09-14	2018-12-10	FALSE	https://erepo.genome.network/evrepo/ui/classification/CA143392/MONDO:0019501/005							None (multiple)
NM_000441.1(SLC26A4):c.1363A>T (p.Ile455Phe)	43507	CA132664	NM_000441.1:c.1363A>T, NC_000007.14:g.107694642A>T, CM000669.2:g.107694642A>T, NC_000007.13:g.107335087A>T, CM000669.1:g.107335087A>T, NC_000007.12:g.107122323A>T, NG_008489.1:g.39008A>T, XM_005250425.1:c.1363A>T, XM_005250425.2:c.1363A>T, XM_017012318.1:c.1285A>T, ENST00000265715.7:c.1363A>T, ENST00000460748.1:n.466A>T, ENST00000477350.5:n.210A>T, ENST00000480841.5:n.212A>T, ENST00000497446.5:n.378A>T, NM_000441.1(SLC26A4):c.1363A>T (p.Ile455Phe)	SLC26A4	Pendred syndrome	MONDO:0010134	Autosomal recessive inheritance	Benign	PP3 , BA1	The filtering allele frequency of the p.Ile455Phe variant in the SLC26A4 gene is 3% (981/30778) of South Asian chromosomes by the Genome Aggregation Database (http://gnomad.broadinstitute.org; calculated by using inverse allele frequency at https://www.cardiodb.org/allelefrequencyapp/), which is a high frequency that is consistent with benign classification based on thresholds defined by the ClinGen Hearing Loss Expert Panel for autosomal recessive hearing loss variants (BA1).	Missense		Hearing Loss VCEP	https://submit.ncbi.nlm.nih.gov/ft/byid/vroiax8b/hearing_loss_acmg_specifications_v1_2018.pdf	2018-09-28	2018-12-10	FALSE	https://erepo.genome.network/evrepo/ui/classification/CA132664/MONDO:0010134/005							None (all B)
NM_000441.2(SLC26A4):c.1708-18T>A	256155	CA4432923	NM_000441.2:c.1708-18T>A, NC_000007.14:g.107701083T>A, CM000669.2:g.107701083T>A, NC_000007.13:g.107341528T>A, CM000669.1:g.107341528T>A, NC_000007.12:g.107128764T>A, NG_008489.1:g.45449T>A, NM_000441.1:c.1708-18T>A, XM_005250425.1:c.1708-18T>A, XM_005250425.2:c.1708-18T>A, XM_017012318.1:c.1630-18T>A, ENST00000265715.7:c.1708-18T>A, ENST00000480841.5:n.557-18T>A, ENST00000492030.2:n.91-744T>A, NM_000441.2(SLC26A4):c.1708-18T>A	SLC26A4	Pendred syndrome	MONDO:0010134	Autosomal recessive inheritance	Benign	BP7 , BA1 , BP4	The filtering allele frequency (the lower threshold of the 95% CI of 1456/25104) of the c.1708-18T>A variant in the SLC26A4 gene is 5.55% for European (Finnish) chromosomes by gnomAD v2.1.1, which is a high enough frequency to be classified as benign based on thresholds defined by the ClinGen Hearing Loss Expert Panel for autosomal recessive hearing loss variants (BA1). This silent variant in SLC26A4 is not predicted by the computational prediction analysis using MaxEntScan to impact splicing (BP7, BP4). In summary, this variant meets criteria to be classified as benign. ACMG/AMP criteria applied, as specified by the Hearing Loss Expert Panel: BA1, BP7, BP4.	Splice site		Hearing Loss VCEP	https://submit.ncbi.nlm.nih.gov/ft/byid/vroiax8b/hearing_loss_acmg_specifications_v1_2018.pdf			FALSE	https://erepo.genome.network/evrepo/ui/classification/CA4432923/MONDO:0010134/005							None (all B)
NM_005422.2(TECTA):c.1111A>G (p.Arg371Gly)	45314	CA136018	NM_005422.2:c.1111A>G, NM_005422.2:n.1111A>G, ENST00000264037.2:n.1111A>G, ENST00000392793.5:c.1111A>G, NC_000011.10:g.121118626A>G, CM000673.2:g.121118626A>G, NC_000011.9:g.120989335A>G, CM000673.1:g.120989335A>G, NC_000011.8:g.120494545A>G, NG_011633.1:g.20961A>G, NM_005422.2(TECTA):c.1111A>G (p.Arg371Gly)	TECTA	nonsyndromic genetic deafness	MONDO:0019497		Benign	BA1	The filtering allele frequency of the p.Arg317Gly variant in the TECTA gene is 67.5% (16434/24006) of African chromosomes by the Genome Aggregation Database (http://gnomad.broadinstitute.org; calculated by using inverse allele frequency at https://www.cardiodb.org/allelefrequencyapp/), which is a high enough frequency to be classified as benign based on thresholds defined by the ClinGen Hearing Loss Expert Panel for autosomal dominant and autosomal recessive hearing loss variants (BA1).	Missense		Hearing Loss VCEP	https://submit.ncbi.nlm.nih.gov/ft/byid/vroiax8b/hearing_loss_acmg_specifications_v1_2018.pdf	2018-09-28	2018-12-10	FALSE	https://erepo.genome.network/evrepo/ui/classification/CA136018/MONDO:0019497/005							None (all B)
NM_005422.2(TECTA):c.1436C>T (p.Pro479Leu)	178638	CA182711	NM_005422.2:c.1436C>T, NM_005422.2:n.1436C>T, ENST00000264037.2:n.1436C>T, ENST00000392793.5:c.1436C>T, NC_000011.10:g.121125534C>T, CM000673.2:g.121125534C>T, NC_000011.9:g.120996243C>T, CM000673.1:g.120996243C>T, NC_000011.8:g.120501453C>T, NG_011633.1:g.27869C>T, NM_005422.2(TECTA):c.1436C>T (p.Pro479Leu)	TECTA	nonsyndromic genetic deafness	MONDO:0019497		Benign	BA1	The filtering allele frequency of the c.1436C>T (p.Pro479Leu) variant in the TECTA gene is 0.63% (219/30782) of South Asian chromosomes by the Genome Aggregation Database (http://gnomad.broadinstitute.org; calculated by using inverse allele frequency at https://www.cardiodb.org/allelefrequencyapp/), which is a high enough frequency to be classified as benign based on thresholds defined by the ClinGen Hearing Loss Expert Panel for autosomal recessive hearing loss variants (BA1).	Missense		Hearing Loss VCEP	https://submit.ncbi.nlm.nih.gov/ft/byid/vroiax8b/hearing_loss_acmg_specifications_v1_2018.pdf	2018-09-17	2018-12-10	FALSE	https://erepo.genome.network/evrepo/ui/classification/CA182711/MONDO:0019497/005							None (all LB)
NM_000260.3(MYO7A):c.324C>T (p.Tyr108=)	43201	CA132282	NM_000260.3:c.324C>T, NC_000011.10:g.77155945C>T, CM000673.2:g.77155945C>T, NC_000011.9:g.76866991C>T, CM000673.1:g.76866991C>T, NC_000011.8:g.76544639C>T, NG_009086.1:g.32682C>T, NM_001127179.2:c.324C>T, NM_001127180.1:c.324C>T, XM_005274012.2:c.324C>T, XM_006718558.2:c.324C>T, XM_006718559.2:c.324C>T, XM_006718560.2:c.324C>T, XM_006718561.2:c.324C>T, XM_011545044.1:c.324C>T, XM_011545045.1:c.324C>T, XM_011545046.1:c.291C>T, XM_011545047.1:c.324C>T, XM_011545048.1:c.324C>T, XM_011545049.1:c.324C>T, XM_011545050.1:c.66C>T, XM_011545051.1:c.324C>T, XM_011545052.1:c.324C>T, XR_949938.1:n.644C>T, XR_949941.1:n.644C>T, XR_949942.1:n.646C>T, XR_949943.1:n.646C>T, XM_011545044.2:c.324C>T, XM_011545046.2:c.414C>T, XM_011545050.2:c.66C>T, XM_017017778.1:c.414C>T, XM_017017779.1:c.414C>T, XM_017017780.1:c.414C>T, XM_017017781.1:c.414C>T, XM_017017782.1:c.414C>T, XM_017017783.1:c.414C>T, XM_017017784.1:c.414C>T, XM_017017785.1:c.414C>T, XM_017017786.1:c.414C>T, XM_017017787.1:c.414C>T, XM_017017788.1:c.414C>T, XR_001747885.1:n.429C>T, XR_001747886.1:n.429C>T, XR_001747887.1:n.429C>T, XR_001747888.1:n.429C>T, XR_001747889.1:n.429C>T, NM_000260.4:c.324C>T, ENST00000409619.6:c.291C>T, ENST00000409709.7:c.324C>T, ENST00000409893.5:c.324C>T, ENST00000458637.6:c.324C>T, ENST00000620575.4:c.324C>T, NM_000260.3(MYO7A):c.324C>T (p.Tyr108=)	MYO7A	nonsyndromic genetic deafness	MONDO:0019497		Benign	BA1	The filtering allele frequency of the p.Tyr108= variant in the MYO7A gene is 1.45% (300/18658) of East Asian chromosomes by the Genome Aggregation Database (http://gnomad.broadinstitute.org; calculated by using inverse allele frequency at https://www.cardiodb.org/allelefrequencyapp/), which is a high enough frequency to be classified as benign based on thresholds defined by the ClinGen Hearing Loss Expert Panel for autosomal dominant hearing loss variants (BA1).	Synonymous		Hearing Loss VCEP	https://submit.ncbi.nlm.nih.gov/ft/byid/vroiax8b/hearing_loss_acmg_specifications_v1_2018.pdf	2018-09-28	2018-12-10	FALSE	https://erepo.genome.network/evrepo/ui/classification/CA132282/MONDO:0019497/005							None (all LB/B)
NM_000441.2(SLC26A4):c.416-7T>C	43558	CA132729	NM_000441.2:c.416-7T>C, NM_000441.1:c.416-7T>C, XM_005250425.1:c.416-7T>C, XM_006716025.2:c.416-7T>C, XM_005250425.2:c.416-7T>C, XM_006716025.3:c.416-7T>C, XM_017012318.1:c.416-7T>C, ENST00000265715.7:c.416-7T>C, NC_000007.14:g.107674157T>C, CM000669.2:g.107674157T>C, NC_000007.13:g.107314602T>C, CM000669.1:g.107314602T>C, NC_000007.12:g.107101838T>C, NG_008489.1:g.18523T>C, NM_000441.2(SLC26A4):c.416-7T>C	SLC26A4	Pendred syndrome	MONDO:0010134	Autosomal recessive inheritance	Benign	BP7 , BP4 , BA1	The filtering allele frequency of the c.416-7T>C variant in SLC29A4 is 0.59% (169/24960) in African chromosomes in gnomAD (BA1). Additionally, computational prediction tools and conservation analysis suggest that the c.416-7T>C variant may not impact the protein (BP4, BP7). In summary, this variant meets criteria to be classified as benign for autosomal recessive Pendred syndrome. ACMG/AMP criteria applied, as specified by the Hearing Loss Expert Panel: BA1, BP7, BP4.	Splice site		Hearing Loss VCEP	https://submit.ncbi.nlm.nih.gov/ft/byid/vroiax8b/hearing_loss_acmg_specifications_v1_2018.pdf			FALSE	https://erepo.genome.network/evrepo/ui/classification/CA132729/MONDO:0010134/005							None (all LB/B)	although there is one VUS submission from LMM but b/c no assertion criteria - never showed up as conflicting
NM_000441.1(SLC26A4):c.565G>T (p.Ala189Ser)	43560	CA132732	NM_000441.1:c.565G>T, NC_000007.14:g.107674313G>T, CM000669.2:g.107674313G>T, NC_000007.13:g.107314758G>T, CM000669.1:g.107314758G>T, NC_000007.12:g.107101994G>T, NG_008489.1:g.18679G>T, XM_005250425.1:c.565G>T, XM_006716025.2:c.565G>T, XM_005250425.2:c.565G>T, XM_006716025.3:c.565G>T, XM_017012318.1:c.565G>T, ENST00000265715.7:c.565G>T, NM_000441.1(SLC26A4):c.565G>T (p.Ala189Ser)	SLC26A4	Pendred syndrome	MONDO:0010134	Autosomal recessive inheritance	Benign	BA1	The filtering allele frequency of the p.Ala1898Ser variant in the SLC26A4 gene is 1.2% (324/24040) of African chromosomes by the Genome Aggregation Database (http://gnomad.broadinstitute.org; calculated by using inverse allele frequency at https://www.cardiodb.org/allelefrequencyapp/), which is a high enough frequency to be classified as benign based on thresholds defined by the ClinGen Hearing Loss Expert Panel for autosomal recessive hearing loss variants (BA1).	Missense		Hearing Loss VCEP	https://submit.ncbi.nlm.nih.gov/ft/byid/vroiax8b/hearing_loss_acmg_specifications_v1_2018.pdf	2018-09-28	2018-12-10	FALSE	https://erepo.genome.network/evrepo/ui/classification/CA132732/MONDO:0010134/005							None (B/LB)
NM_206933.3(USH2A):c.7334C>T (p.Ser2445Phe)	48581	CA143592	NM_206933.3:c.7334C>T, NC_000001.11:g.215900872G>A, CM000663.2:g.215900872G>A, NC_000001.10:g.216074214G>A, CM000663.1:g.216074214G>A, NC_000001.9:g.214140837G>A, NG_009497.1:g.527525C>T, NG_009497.2:g.527577C>T, NM_206933.2:c.7334C>T, NM_206933.4:c.7334C>T, ENST00000307340.7:c.7334C>T, NM_206933.3(USH2A):c.7334C>T (p.Ser2445Phe)	USH2A	Usher syndrome	MONDO:0019501	Autosomal recessive inheritance	Benign	BA1	The filtering allele frequency (the lower threshold of the 95% CI of 197/30616) of the p.Ser2445Phe variant in the USH2A gene is 0.57% for South Asian chromosomes by gnomAD v2.1.1, which is a high enough frequency to be classified as benign based on thresholds defined by the ClinGen Hearing Loss Expert Panel for autosomal recessive hearing loss variants (BA1).	Missense		Hearing Loss VCEP	https://submit.ncbi.nlm.nih.gov/ft/byid/vroiax8b/hearing_loss_acmg_specifications_v1_2018.pdf			FALSE	https://erepo.genome.network/evrepo/ui/classification/CA143592/MONDO:0019501/005							VUS v B
NM_206933.3(USH2A):c.12575G>A (p.Arg4192His)	166434	CA179511	NM_206933.3:c.12575G>A, NC_000001.11:g.215675336C>T, CM000663.2:g.215675336C>T, NC_000001.10:g.215848678C>T, CM000663.1:g.215848678C>T, NC_000001.9:g.213915301C>T, NG_009497.1:g.753061G>A, NG_009497.2:g.753113G>A, NM_206933.2:c.12575G>A, NM_206933.4:c.12575G>A, ENST00000307340.7:c.12575G>A, NM_206933.3(USH2A):c.12575G>A (p.Arg4192His)	USH2A	Usher syndrome	MONDO:0019501	Autosomal recessive inheritance	Benign	BA1 , BP4	The filtering allele frequency (the lower threshold of the 95% CI of 39/3324) of the p.Arg4192His variant in the USH2A gene is 0.882% for Ashkenazi Jewish chromosomes by gnomAD v3, which is a high enough frequency to be classified as benign based on thresholds defined by the ClinGen Hearing Loss Expert Panel for autosomal recessive hearing loss variants (BA1). The variant is present in several individuals with retinitis pigmentosa but has not been associated with hearing loss (PM3 not met). Additionally, computational prediction analysis using the metapredictor tool REVEL (0.119) suggests that the variant may not impact the protein (BP4). In summary, this variant meets criteria to be classified as benign. ACMG/AMP criteria applied, as specified by the Hearing Loss Expert Panel: BA1, BP4.	Missense		Hearing Loss VCEP	https://submit.ncbi.nlm.nih.gov/ft/byid/vroiax8b/hearing_loss_acmg_specifications_v1_2018.pdf	2020-03-19	2020-05-26	FALSE	https://erepo.genome.network/evrepo/ui/classification/CA179511/MONDO:0019501/005							VUS v B v LP/P
NM_022124.5(CDH23):c.3625A>G (p.Thr1209Ala)	4927	CA137387	NM_022124.5:c.3625A>G, NC_000010.11:g.71730514A>G, CM000672.2:g.71730514A>G, NC_000010.10:g.73490271A>G, CM000672.1:g.73490271A>G, NC_000010.9:g.73160277A>G, NG_008835.1:g.338568A>G, NM_001168390.1:c.-6+7214T>C, NM_001171930.1:c.3625A>G, XM_006717940.2:c.3820A>G, XM_006717942.2:c.3754A>G, XM_011540039.1:c.3820A>G, XM_011540040.1:c.3814A>G, XM_011540041.1:c.3760A>G, XM_011540042.1:c.3820A>G, XM_011540043.1:c.3820A>G, XM_011540044.1:c.3685A>G, XM_011540045.1:c.3820A>G, XM_011540046.1:c.3280A>G, XM_011540047.1:c.2638A>G, XM_011540048.1:c.3820A>G, XM_011540049.1:c.3820A>G, XM_011540050.1:c.3820A>G, XM_011540051.1:c.3820A>G, XM_011540052.1:c.148A>G, XM_011540053.1:c.3820A>G, XR_945796.1:n.4063A>G, ENST00000224721.10:c.3640A>G, ENST00000398786.2:c.-6+7214T>C, ENST00000398792.3:n.317A>G, ENST00000398809.8:c.3622A>G, ENST00000616684.4:c.3625A>G, ENST00000622827.4:c.3625A>G, NM_022124.5(CDH23):c.3625A>G (p.Thr1209Ala)	CDH23	Usher syndrome	MONDO:0019501	Autosomal recessive inheritance	Benign	BS3-Supporting , BA1 , BP4	The filtering allele frequency (the lower threshold of the 95% CI of 3442/23972) of the c.3625A>G (p.Thr1209Ala) variant in the CDH23 gene is 13.15% for African chromosomes by gnomAD, which is a high enough frequency to be classified as benign based on thresholds defined by the ClinGen Hearing Loss Expert Panel for autosomal recessive hearing loss variants (BA1). A splicing assay did not show any impact to splicing but BS3 was not applied given no assessment of protein function (PMID:18273900). Computational prediction analysis using the metapredictor tool REVEL did not predict an impact the protein (BP4). Of note, this variant was reported in 3 patients with Usher syndrome (PMID: 15537665, 15660226, 12075507) though without any convincing evidence for pathogenicity (PM3 not met). In summary, this variant meets criteria to be classified as benign. ACMG/AMP criteria applied, as specified by the Hearing Loss Expert Panel : BA1, BS3_Supporting, BP4.	Missense	19683999, 15660226, 12075507, 15537665, 18273900, 19683999, 15660226, 12075507, 15537665, 16963483, 21569298, 21738395	Hearing Loss VCEP	https://submit.ncbi.nlm.nih.gov/ft/byid/vroiax8b/hearing_loss_acmg_specifications_v1_2018.pdf			FALSE	https://erepo.genome.network/evrepo/ui/classification/CA137387/MONDO:0019501/005							VUS v B/LB/ v P
NM_004086.2(COCH):c.429A>G (p.Pro143=)	227258	CA7143032	NM_004086.2:c.429A>G, NC_000014.9:g.30879478A>G, CM000676.2:g.30879478A>G, NC_000014.8:g.31348684A>G, CM000676.1:g.31348684A>G, NC_000014.7:g.30418435A>G, NG_008211.2:g.9944A>G, NM_001135058.1:c.429A>G, NR_038356.1:n.1618-2926T>C, XM_011536539.1:c.429A>G, NM_001347720.1:c.624A>G, XM_017021071.1:c.624A>G, XM_024449506.1:c.429A>G, NM_004086.3:c.429A>G, ENST00000216361.8:c.429A>G, ENST00000396618.7:c.429A>G, ENST00000460581.6:c.93A>G, ENST00000475087.5:c.429A>G, ENST00000553772.5:c.240-974A>G, ENST00000553833.5:n.583A>G, ENST00000555881.5:c.83-974A>G, ENST00000556908.5:c.381A>G, ENST00000557065.1:n.211A>G, NM_004086.2(COCH):c.429A>G (p.Pro143=)	COCH	nonsyndromic genetic deafness	MONDO:0019497	Autosomal dominant inheritance	Benign	BA1	The filtering allele frequency (the lower threshold of the 95% CI of 44/24026) of the c.429A>G (p.Pro143=) variant in the COCH gene is 0.14% for African chromosomes by gnomAD, which is a high enough frequency to be classified as benign based on thresholds defined by the ClinGen Hearing Loss Expert Panel for autosomal dominant hearing loss variants (BA1).	Synonymous		Hearing Loss VCEP	https://submit.ncbi.nlm.nih.gov/ft/byid/vroiax8b/hearing_loss_acmg_specifications_v1_2018.pdf			FALSE	https://erepo.genome.network/evrepo/ui/classification/CA7143032/MONDO:0019497/005							VUS v LB
NM_004086.2(COCH):c.629+5C>T	281981	CA7143097	NM_004086.2:c.629+5C>T, NC_000014.9:g.30880739C>T, CM000676.2:g.30880739C>T, NC_000014.8:g.31349945C>T, CM000676.1:g.31349945C>T, NC_000014.7:g.30419696C>T, NG_008211.2:g.11205C>T, NM_001135058.1:c.629+5C>T, NR_038356.1:n.1617+3771G>A, XM_011536539.1:c.629+5C>T, NM_001347720.1:c.824+5C>T, XM_017021071.1:c.824+5C>T, XM_024449506.1:c.629+5C>T, NM_004086.3:c.629+5C>T, ENST00000216361.8:c.629+5C>T, ENST00000396618.7:c.629+5C>T, ENST00000460581.6:c.293+5C>T, ENST00000468826.2:n.148+5C>T, ENST00000475087.5:c.629+5C>T, ENST00000553772.5:c.*189+5C>T, ENST00000555881.5:c.275+5C>T, ENST00000557065.1:n.411+5C>T, NM_004086.2(COCH):c.629+5C>T	COCH	nonsyndromic genetic deafness	MONDO:0019497	Autosomal dominant inheritance	Benign	BA1	The filtering allele frequency of the c.629+5C>T variant in the COCH gene is 0.1% for European chromosomes by gnomAD (162/126474 with 95% CI), which is a high enough frequency to be classified as benign based on thresholds defined by the ClinGen Hearing Loss Expert Panel for autosomal dominant hearing loss variants (BA1).	Splice site		Hearing Loss VCEP	https://submit.ncbi.nlm.nih.gov/ft/byid/vroiax8b/hearing_loss_acmg_specifications_v1_2018.pdf			FALSE	https://erepo.genome.network/evrepo/ui/classification/CA7143097/MONDO:0019497/005							VUS v LB
NM_004999.3(MYO6):c.1025C>T (p.Ala342Val)	45131	CA135587	NM_004999.3:c.1025C>T, NC_000006.12:g.75848478C>T, CM000668.2:g.75848478C>T, NC_000006.11:g.76558195C>T, CM000668.1:g.76558195C>T, NC_000006.10:g.76614915C>T, NG_009934.1:g.104287C>T, NG_009934.2:g.104286C>T, NM_001300899.1:c.1025C>T, XM_005248719.2:c.1025C>T, XM_005248720.2:c.1025C>T, XM_005248721.2:c.1025C>T, XM_005248722.2:c.1025C>T, XM_005248724.2:c.1025C>T, XM_005248726.2:c.1025C>T, XM_005248719.4:c.1025C>T, XM_005248720.4:c.1025C>T, XM_005248721.4:c.1025C>T, XM_005248722.4:c.1025C>T, XM_005248724.4:c.1025C>T, XM_005248726.4:c.1025C>T, XM_017010899.2:c.1025C>T, XM_024446447.1:c.1025C>T, XM_024446448.1:c.1025C>T, NM_004999.4:c.1025C>T, ENST00000369975.5:c.1025C>T, ENST00000369977.7:c.1025C>T, ENST00000369981.7:c.1025C>T, ENST00000369985.8:c.1025C>T, ENST00000615563.4:c.1025C>T, ENST00000627432.2:c.1025C>T, NM_004999.3(MYO6):c.1025C>T (p.Ala342Val)	MYO6	nonsyndromic genetic deafness	MONDO:0019497	Autosomal dominant inheritance	Benign	PP3 , BA1	The filtering allele frequency of the p.Ala342Val variant in the MYO6 gene is 0.21% for European (non-Finnish) chromosomes by gnomAD (304/129090 with 95% CI), and one homozygous European (Finnish) individual, which is a high enough frequency to be classified as benign based on thresholds defined by the ClinGen Hearing Loss Expert Panel for autosomal dominant hearing loss variants (BA1). The REVEL computational prediction analysis tool produced a score of 0.905, however, this information is not predictive of pathogenicity on its own and is not considered in conflict with evidence that supports a benign interpretation. In summary, the HL EP classified this variant as benign. ACMG/AMP criteria applied, as specified by the Hearing Loss Expert Panel: BA1.	Missense	27068579	Hearing Loss VCEP	https://submit.ncbi.nlm.nih.gov/ft/byid/vroiax8b/hearing_loss_acmg_specifications_v1_2018.pdf			FALSE	https://erepo.genome.network/evrepo/ui/classification/CA135587/MONDO:0019497/005							VUS v LB
NM_206933.2(USH2A):c.3902G>T (p.Gly1301Val)	48509	CA143472	NM_206933.2:c.3902G>T, NC_000001.11:g.216198494C>A, CM000663.2:g.216198494C>A, NC_000001.10:g.216371836C>A, CM000663.1:g.216371836C>A, NC_000001.9:g.214438459C>A, NG_009497.1:g.229903G>T, NM_007123.5:c.3902G>T, XR_922595.1:n.354+2569C>A, XR_922596.1:n.354+2569C>A, XR_922597.1:n.354+2569C>A, XR_922598.1:n.484+2569C>A, XR_922595.3:n.1076+2569C>A, XR_922596.3:n.1076+2569C>A, NM_206933.3:c.3902G>T, ENST00000307340.7:c.3902G>T, ENST00000366942.3:c.3902G>T, NM_206933.2(USH2A):c.3902G>T (p.Gly1301Val)	USH2A	Usher syndrome type 2	MONDO:0016484	Autosomal recessive inheritance	Benign	BA1	The filtering allele frequency of the p.Gly1301Val variant in the USH2A gene is 0.52% for South Asian chromosomes by gnomAD (183/30608 with 95% CI), which is a high enough frequency to be classified as benign based on thresholds defined by the ClinGen Hearing Loss Expert Panel for autosomal recessive Usher syndrome variants (BA1).	Missense	25649381, 21569298, 25649381, 26927203	Hearing Loss VCEP	https://submit.ncbi.nlm.nih.gov/ft/byid/vroiax8b/hearing_loss_acmg_specifications_v1_2018.pdf			FALSE	https://erepo.genome.network/evrepo/ui/classification/CA143472/MONDO:0016484/005							VUS v LB v LP
NM_022124.6(CDH23):c.2263C>T (p.His755Tyr)	45891	CA137317	NM_022124.6:c.2263C>T, NC_000010.11:g.71694233C>T, CM000672.2:g.71694233C>T, NC_000010.10:g.73453990C>T, CM000672.1:g.73453990C>T, NC_000010.9:g.73123996C>T, NG_008835.1:g.302287C>T, NM_001171930.1:c.2263C>T, NM_001171931.1:c.2263C>T, NM_022124.5:c.2263C>T, XM_006717940.2:c.2458C>T, XM_006717942.2:c.2392C>T, XM_011540039.1:c.2458C>T, XM_011540040.1:c.2452C>T, XM_011540041.1:c.2398C>T, XM_011540042.1:c.2458C>T, XM_011540043.1:c.2458C>T, XM_011540044.1:c.2323C>T, XM_011540045.1:c.2458C>T, XM_011540046.1:c.1918C>T, XM_011540047.1:c.1276C>T, XM_011540048.1:c.2458C>T, XM_011540049.1:c.2458C>T, XM_011540050.1:c.2458C>T, XM_011540051.1:c.2458C>T, XM_011540053.1:c.2458C>T, XM_011540054.1:c.2398C>T, XR_945796.1:n.2701C>T, NM_001171930.2:c.2263C>T, NM_001171931.2:c.2263C>T, ENST00000224721.10:c.2278C>T, ENST00000299366.11:c.2263C>T, ENST00000398809.8:c.2263C>T, ENST00000442677.3:n.1038C>T, ENST00000466757.7:n.1694C>T, ENST00000616684.4:c.2263C>T, ENST00000622827.4:c.2263C>T, NM_022124.6(CDH23):c.2263C>T (p.His755Tyr)	CDH23	nonsyndromic genetic deafness	MONDO:0019497		Benign	BA1	The filtering allele frequency of the c.2263C>T (p.His755Tyr) variant in CDH23 is 0.73% (248/30558) for South Asian chromosomes by gnomAD v2.1.1, which is a high enough frequency to be classified as benign based on thresholds defined by the ClinGen Hearing Loss Expert Panel for autosomal recessive hearing loss variants (BA1). Of note, this variant was reported in 2 individuals with Usher syndrome, though without any evidence of pathogenicity (PM3 not met; PMID: 18429043, 21569298). In summary, this variant meets criteria to be classified as benign based on the ACMG/AMP criteria applied, as specified by the Hearing Loss Expert Panel (BA1).	Missense		Hearing Loss VCEP	https://submit.ncbi.nlm.nih.gov/ft/byid/vroiax8b/hearing_loss_acmg_specifications_v1_2018.pdf	2020-01-15	2020-01-15	FALSE	https://erepo.genome.network/evrepo/ui/classification/CA137317/MONDO:0019497/005							VUS v LB/B
NM_022124.6(CDH23):c.429+4G>A	45941	CA137421	NM_022124.6:c.429+4G>A, NM_001171930.1:c.429+4G>A, NM_001171931.1:c.429+4G>A, NM_001171932.1:c.429+4G>A, NM_022124.5:c.429+4G>A, NM_052836.3:c.429+4G>A, NR_120672.1:n.143+562C>T, XM_006717940.2:c.564+4G>A, XM_006717942.2:c.564+4G>A, XM_011540039.1:c.564+4G>A, XM_011540040.1:c.564+4G>A, XM_011540041.1:c.564+4G>A, XM_011540042.1:c.564+4G>A, XM_011540043.1:c.564+4G>A, XM_011540044.1:c.429+4G>A, XM_011540045.1:c.564+4G>A, XM_011540048.1:c.564+4G>A, XM_011540049.1:c.564+4G>A, XM_011540050.1:c.564+4G>A, XM_011540051.1:c.564+4G>A, XM_011540053.1:c.564+4G>A, XM_011540054.1:c.564+4G>A, XR_945796.1:n.807+4G>A, NM_001171930.2:c.429+4G>A, NM_001171931.2:c.429+4G>A, NM_052836.4:c.429+4G>A, ENST00000224721.10:c.433G>A, ENST00000299366.11:c.429+4G>A, ENST00000398809.8:c.429+4G>A, ENST00000398842.7:c.252+4G>A, ENST00000461841.7:c.429+4G>A, ENST00000616684.4:c.429+4G>A, ENST00000622827.4:c.429+4G>A, NC_000010.11:g.71511216G>A, CM000672.2:g.71511216G>A, NC_000010.10:g.73270973G>A, CM000672.1:g.73270973G>A, NC_000010.9:g.72940979G>A, NG_008835.1:g.119270G>A, NM_022124.6(CDH23):c.429+4G>A	CDH23	nonsyndromic genetic deafness	MONDO:0019497	Autosomal recessive inheritance	Benign	BP4 , BA1 , BP7	The filtering allele frequency of the c.429+4G>A variant in CDH23 is 1.13% for South Asian chromosomes by gnomAD v2.1.1, which is a high enough frequency to be classified as benign based on thresholds defined by the ClinGen Hearing Loss Expert Panel for autosomal recessive hearing loss variants (BA1). This silent variant in CDH23 is not predicted by the computational prediction analysis using MaxEntScan to impact splicing (BP7, BP4). In summary, this variant meets criteria to be classified as benign based on the ACMG/AMP criteria applied, as specified by the Hearing Loss Expert Panel (BA1, BP7, BP4).	Splice site		Hearing Loss VCEP	https://submit.ncbi.nlm.nih.gov/ft/byid/vroiax8b/hearing_loss_acmg_specifications_v1_2018.pdf	2020-01-15	2020-05-29	FALSE	https://erepo.genome.network/evrepo/ui/classification/CA137421/MONDO:0019497/005							VUS v LB/B
NM_004086.2(COCH):c.841G>A (p.Asp281Asn)	226529	CA7143202	NM_004086.2:c.841G>A, NC_000014.9:g.30885501G>A, CM000676.2:g.30885501G>A, NC_000014.8:g.31354707G>A, CM000676.1:g.31354707G>A, NC_000014.7:g.30424458G>A, NG_008211.2:g.15967G>A, NM_001135058.1:c.841G>A, NR_038356.1:n.1364C>T, XM_011536539.1:c.841G>A, NM_001347720.1:c.1036G>A, XM_017021071.1:c.1036G>A, XM_024449506.1:c.898G>A, NM_004086.3:c.841G>A, ENST00000216361.8:c.841G>A, ENST00000396618.7:c.841G>A, ENST00000460581.6:c.505G>A, ENST00000468826.2:n.492G>A, ENST00000475087.5:c.841G>A, ENST00000555881.5:c.487G>A, ENST00000557065.1:n.623G>A, NM_004086.2(COCH):c.841G>A (p.Asp281Asn)	COCH	nonsyndromic genetic deafness	MONDO:0019497	Autosomal dominant inheritance	Benign	BA1	The filtering allele frequency of the c.841G>A (p.Asp281Asn) variant in the COCH gene is 0.5% for African chromosomes by gnomAD (145/24032 with 95% CI), which is a high enough frequency to be classified as benign based on thresholds defined by the ClinGen Hearing Loss Expert Panel for autosomal dominant hearing loss variants (BA1).	Missense		Hearing Loss VCEP	https://submit.ncbi.nlm.nih.gov/ft/byid/vroiax8b/hearing_loss_acmg_specifications_v1_2018.pdf			FALSE	https://erepo.genome.network/evrepo/ui/classification/CA7143202/MONDO:0019497/005							VUS v LB/B	submitted to clinvar 5/26/20 so EP submission is not live on ClinVar yet
NM_000441.1(SLC26A4):c.1069G>A (p.Ala357Thr)	43491	CA132654	NM_000441.1:c.1069G>A, NC_000007.14:g.107689120G>A, CM000669.2:g.107689120G>A, NC_000007.13:g.107329565G>A, CM000669.1:g.107329565G>A, NC_000007.12:g.107116801G>A, NG_008489.1:g.33486G>A, XM_005250425.1:c.1069G>A, XM_006716025.2:c.1069G>A, XM_005250425.2:c.1069G>A, XM_006716025.3:c.1069G>A, XM_017012318.1:c.1069G>A, ENST00000265715.7:c.1069G>A, NM_000441.1(SLC26A4):c.1069G>A (p.Ala357Thr)	SLC26A4	Pendred syndrome	MONDO:0010134	Autosomal recessive inheritance	Benign	PP3 , BA1	The filtering allele frequency of the p.Ala357Thr variant in the SLC26A4 gene is 0.47% for African chromosomes by gnomAD (136/24968 with 95% CI), which is a high enough frequency to be classified as benign based on thresholds defined by the ClinGen Hearing Loss Expert Panel for autosomal recessive Pendred syndrome variants (BA1). The REVEL computational prediction analysis tool produces a score of 0.849, which is above the threshold necessary to apply PP3; however, this information is not predictive of pathogenicity on its own and is not considered in conflict with evidence that supports a benign interpretation. In summary, this variant meets criteria to be classified as benign. ACMG/AMP criteria applied, as specified by the Hearing Loss Expert Panel: BA1.	Missense		Hearing Loss VCEP	https://submit.ncbi.nlm.nih.gov/ft/byid/vroiax8b/hearing_loss_acmg_specifications_v1_2018.pdf			FALSE	https://erepo.genome.network/evrepo/ui/classification/CA132654/MONDO:0010134/005							VUS v LB/B
NM_206933.2(USH2A):c.2522C>A (p.Ser841Tyr)	48487	CA248655	NM_206933.2:c.2522C>A, NM_007123.5:c.2522C>A, NM_206933.3:c.2522C>A, NM_007123.6:c.2522C>A, NM_206933.4:c.2522C>A, ENST00000307340.7:c.2522C>A, ENST00000366942.3:c.2522C>A, NC_000001.11:g.216246872G>T, CM000663.2:g.216246872G>T, NC_000001.10:g.216420214G>T, CM000663.1:g.216420214G>T, NC_000001.9:g.214486837G>T, NG_009497.1:g.181525C>A, NG_009497.2:g.181577C>A, NM_206933.2(USH2A):c.2522C>A (p.Ser841Tyr)	USH2A	Usher syndrome	MONDO:0019501	Autosomal recessive inheritance	Benign	BA1	The p.Ser841Tyr variant in the USH2A gene has been identified in three individuals with Usher syndrome (PMIDs 19683999, 28944237, 28653555); however, in two of those individuals a variant on the second allele was not identified (PMIDs 19683999, 28944237) and in one (PMID 28653555), the variant found on the other alleles (p.Tyr1992Cys) did not have evidence to support pathogenicity and has a high allele frequency in gnomAD (of European (Finnish) chromosomes). The filtering allele frequency of the p.Ser841Tyr variant in the USH2A gene is 1.4% for European (Finnish) chromosomes by gnomAD (1144/128242 with 95% CI), which is a high enough frequency to be classified as benign based on thresholds defined by the ClinGen Hearing Loss Expert Panel for autosomal recessive hearing loss variants (BA1).	Missense	19683999, 25773295, 28944237, 28653555, 19683999, 25773295, 28944237, 28653555, 22004887, 25262649	Hearing Loss VCEP	https://submit.ncbi.nlm.nih.gov/ft/byid/vroiax8b/hearing_loss_acmg_specifications_v1_2018.pdf	2020-12-24	2020-12-24	FALSE	https://erepo.genome.network/evrepo/ui/classification/CA248655/MONDO:0019501/005							VUS v LB/B v P
NM_004999.3(MYO6):c.2836C>T (p.Arg946Cys)	164639	CA177354	NM_004999.3:c.2836C>T, NC_000006.12:g.75890234C>T, CM000668.2:g.75890234C>T, NC_000006.11:g.76599951C>T, CM000668.1:g.76599951C>T, NC_000006.10:g.76656671C>T, NG_009934.1:g.146043C>T, NG_009934.2:g.146042C>T, NM_001300899.1:c.2836C>T, XM_005248719.2:c.2836C>T, XM_005248720.2:c.2836C>T, XM_005248721.2:c.2836C>T, XM_005248722.2:c.2836C>T, XM_005248724.2:c.2836C>T, XM_005248726.2:c.2836C>T, XM_005248719.4:c.2836C>T, XM_005248720.4:c.2836C>T, XM_005248721.4:c.2836C>T, XM_005248722.4:c.2836C>T, XM_005248724.4:c.2836C>T, XM_005248726.4:c.2836C>T, XM_017010899.2:c.2836C>T, XM_024446447.1:c.2836C>T, XM_024446448.1:c.2836C>T, NM_004999.4:c.2836C>T, ENST00000369975.5:c.2836C>T, ENST00000369977.7:c.2836C>T, ENST00000369981.7:c.2836C>T, ENST00000369985.8:c.2836C>T, ENST00000430435.1:n.25C>T, ENST00000615563.4:c.2836C>T, ENST00000627432.2:c.2836C>T, NM_004999.3(MYO6):c.2836C>T (p.Arg946Cys)	MYO6	nonsyndromic genetic deafness	MONDO:0019497		Likely Benign	BS1	The filtering allele frequency of the p.Arg946Cys variant in the MYO6 gene is 0.095% (39/30776) of South Asian chromosomes by the Genome Aggregation Database (http://gnomad.broadinstitute.org; calculated by using inverse allele frequency at https://www.cardiodb.org/allelefrequencyapp/), which is a high enough frequency to be classified as likely benign based on thresholds defined by the ClinGen Hearing Loss Expert Panel for autosomal dominant hearing loss (BS1).	Missense		Hearing Loss VCEP	https://submit.ncbi.nlm.nih.gov/ft/byid/vroiax8b/hearing_loss_acmg_specifications_v1_2018.pdf	2018-09-28	2018-12-10	FALSE	https://erepo.genome.network/evrepo/ui/classification/CA177354/MONDO:0019497/005							Multi VUS
NM_206933.2(USH2A):c.15494C>G (p.Ala5165Gly)	282144	CA1392668	NM_206933.2:c.15494C>G, NC_000001.11:g.215628839G>C, CM000663.2:g.215628839G>C, NC_000001.10:g.215802181G>C, CM000663.1:g.215802181G>C, NC_000001.9:g.213868804G>C, NG_009497.1:g.799558C>G, NM_206933.3:c.15494C>G, ENST00000307340.7:c.15494C>G, NM_206933.2(USH2A):c.15494C>G (p.Ala5165Gly)	USH2A	Usher syndrome	MONDO:0019501	Autosomal recessive inheritance	Likely Benign	BS1-Supporting , BP4	The filtering allele frequency of the p.Ala5165Gly variant in the USH2A gene is 0.21% (63/24034) of African chromosomes chromosomes by the Genome Aggregation Database (http://gnomad.broadinstitute.org; calculated by using inverse allele frequency at https://www.cardiodb.org/allelefrequencyapp/), which is a higher frequency than would be expected for an autosomal recessive pathogenic variant based on the thresholds defined by the ClinGen Hearing Loss Expert Panel (BS1_Supporting). Computational prediction tools and conservation analysis suggest that this variant may not impact the protein (BP4). In summary, this variant meets criteria to be classified as likely benign based on the ACMG/AMP criteria applied (BS1_Supporting, BP4).	Missense		Hearing Loss VCEP	https://submit.ncbi.nlm.nih.gov/ft/byid/vroiax8b/hearing_loss_acmg_specifications_v1_2018.pdf	2018-09-28	2018-12-10	FALSE	https://erepo.genome.network/evrepo/ui/classification/CA1392668/MONDO:0019501/005							Multi VUS
NM_004700.3(KCNQ4):c.720C>G (p.Thr240=)	227469	CA10576423	NM_004700.3:c.720C>G, NM_172163.2:c.720C>G, XM_011542417.1:c.720C>G, XM_011542418.1:c.720C>G, XM_011542419.1:c.720C>G, XM_011542420.1:c.720C>G, XR_946798.1:n.726C>G, XR_946799.1:n.726C>G, XR_946800.1:n.726C>G, XM_017002792.1:c.-298C>G, NM_004700.4:c.720C>G, ENST00000347132.9:c.720C>G, ENST00000443478.3:n.406C>G, ENST00000506017.1:n.39C>G, ENST00000509682.6:n.720C>G, NC_000001.11:g.40819358C>G, CM000663.2:g.40819358C>G, NC_000001.10:g.41285030C>G, CM000663.1:g.41285030C>G, NC_000001.9:g.41057617C>G, NG_008139.1:g.40347C>G, NG_008139.2:g.40347C>G, NM_004700.3(KCNQ4):c.720C>G (p.Thr240=)	KCNQ4	nonsyndromic genetic deafness	MONDO:0019497	Autosomal dominant inheritance	Likely Benign	BP7 , BP4	The silent p.Thr240= variant in KCNQ4 is not predicted by computational tools to impact splicing (BP7. BP4). The variant is absent from the Genome Aggregation Database (http://gnomad.broadinstitute.org), however this is not considered evidence against a likely benign classification. In summary, this variant meets criteria to be classified as likely benign. ACMG/AMP criteria applied: BP7, BP4.	Synonymous		Hearing Loss VCEP	https://submit.ncbi.nlm.nih.gov/ft/byid/vroiax8b/hearing_loss_acmg_specifications_v1_2018.pdf	2018-09-28	2018-12-10	FALSE	https://erepo.genome.network/evrepo/ui/classification/CA10576423/MONDO:0019497/005							None (all LB)
NM_000260.3(MYO7A):c.905G>A (p.Arg302His)	11852	CA132454	NM_000260.3:c.905G>A, NC_000011.10:g.77158332G>A, CM000673.2:g.77158332G>A, NC_000011.9:g.76869378G>A, CM000673.1:g.76869378G>A, NC_000011.8:g.76547026G>A, NG_009086.1:g.35069G>A, NM_001127179.2:c.905G>A, NM_001127180.1:c.905G>A, XM_005274012.2:c.905G>A, XM_006718558.2:c.905G>A, XM_006718559.2:c.905G>A, XM_006718560.2:c.905G>A, XM_006718561.2:c.905G>A, XM_011545044.1:c.905G>A, XM_011545045.1:c.905G>A, XM_011545046.1:c.872G>A, XM_011545047.1:c.905G>A, XM_011545048.1:c.905G>A, XM_011545049.1:c.849+940G>A, XM_011545050.1:c.647G>A, XM_011545051.1:c.905G>A, XM_011545052.1:c.905G>A, XR_949938.1:n.1225G>A, XR_949941.1:n.1225G>A, XR_949942.1:n.1227G>A, XR_949943.1:n.1227G>A, XM_011545044.2:c.905G>A, XM_011545046.2:c.995G>A, XM_011545050.2:c.647G>A, XM_017017778.1:c.995G>A, XM_017017779.1:c.995G>A, XM_017017780.1:c.995G>A, XM_017017781.1:c.995G>A, XM_017017782.1:c.995G>A, XM_017017783.1:c.995G>A, XM_017017784.1:c.995G>A, XM_017017785.1:c.939+940G>A, XM_017017786.1:c.995G>A, XM_017017787.1:c.995G>A, XM_017017788.1:c.995G>A, XR_001747885.1:n.1010G>A, XR_001747886.1:n.1010G>A, XR_001747887.1:n.1010G>A, XR_001747888.1:n.1010G>A, XR_001747889.1:n.1010G>A, NM_000260.4:c.905G>A, ENST00000409619.6:c.872G>A, ENST00000409709.7:c.905G>A, ENST00000409893.5:c.905G>A, ENST00000458637.6:c.905G>A, ENST00000620575.4:c.905G>A, NM_000260.3(MYO7A):c.905G>A (p.Arg302His)	MYO7A	Usher syndrome	MONDO:0019501	Autosomal recessive inheritance	Likely Benign	BS1 , BS3-Supporting , BP2	The filtering allele frequency of the c.905G>A (p.Arg302His) variant in the MYO7A gene is 0.4% for European chromosomes by gnomAD (587/126276 with 95% CI), which is a high enough frequency to be classified as likely benign based on the thresholds defined by the ClinGen Hearing Loss Expert Panel for autosomal recessive hearing loss variants (BS1). While this variant has been reported in several individuals with Usher syndrome, in 2 individuals it was identified in cis with another pathogenic MYO7A variant (BP2; PMID 8900236). This variant has also been reported in at least 2 additional individuals with Usher syndrome who had alternate genetic etiologies identified (PMID: 25468891). In addition, in vitro functional evidence from one study suggests that the Arg302His variant had little effect on motor activity of MYO7A (BS3_Supporting PMID: 18700726). In summary, this variant meets criteria to be classified as likely benign. ACMG/AMP criteria applied, as specified by the Hearing Loss Expert Panel : BS1, BP2, BS3_Supporting.	Missense	25468891, 18700726, 8900236	Hearing Loss VCEP	https://submit.ncbi.nlm.nih.gov/ft/byid/vroiax8b/hearing_loss_acmg_specifications_v1_2018.pdf	2018-10-22	2018-12-10	FALSE	https://erepo.genome.network/evrepo/ui/classification/CA132454/MONDO:0019501/005							None (LB/B all)	LB/B v P (OMIM submission is P and used to show up as conflict)
NM_206933.3(USH2A):c.7167C>T (p.Ser2389=)	681822	CA1394924	NM_206933.3:c.7167C>T, NC_000001.11:g.215934749G>A, CM000663.2:g.215934749G>A, NC_000001.10:g.216108091G>A, CM000663.1:g.216108091G>A, NC_000001.9:g.214174714G>A, NG_009497.1:g.493648C>T, NG_009497.2:g.493700C>T, NM_206933.2:c.7167C>T, NM_206933.4:c.7167C>T, ENST00000307340.7:c.7167C>T, NM_206933.3(USH2A):c.7167C>T (p.Ser2389=)	USH2A	Usher syndrome	MONDO:0019501	Autosomal recessive inheritance	Likely Benign	BS1-Supporting , BP4 , BP7	The filtering allele frequency (the lower threshold of the 95% CI of 57/19928 of the c.7167C>T (p.Ser2389=) variant in the USH2A gene is 0.22% for East Asian chromosomes by gnomAD v2.1.1, which is a higher frequency than would be expected for an autosomal recessive pathogenic variant based on the thresholds defined by the ClinGen Hearing Loss Expert Panel (BS1_Supporting). The silent c.7167C>T variant in USH2A is not predicted by the computational prediction analysis using MaxEntScan to impact splicing (BP4, BP7). In summary, this variant meets criteria to be classified as likely benign. ACMG/AMP criteria applied, as specified by the Hearing Loss Expert Panel: BS1_P, BP4,BP7.	Synonymous		Hearing Loss VCEP	https://submit.ncbi.nlm.nih.gov/ft/byid/vroiax8b/hearing_loss_acmg_specifications_v1_2018.pdf	2020-05-26	2020-05-26	FALSE	https://erepo.genome.network/evrepo/ui/classification/CA1394924/MONDO:0019501/005							None (multiple)
NM_005422.2(TECTA):c.5836T>C (p.Tyr1946His)	165370	CA178113	NM_005422.2:c.5836T>C, NM_005422.2:n.5836T>C, ENST00000264037.2:n.5836T>C, ENST00000392793.5:c.5836T>C, NC_000011.10:g.121168762T>C, CM000673.2:g.121168762T>C, NC_000011.9:g.121039471T>C, CM000673.1:g.121039471T>C, NC_000011.8:g.120544681T>C, NG_011633.1:g.71097T>C, NM_005422.2(TECTA):c.5836T>C (p.Tyr1946His)	TECTA	nonsyndromic genetic deafness	MONDO:0019497		Likely Benign	BS1 , PP3	The filtering allele frequency of the c.5836T>C (p.Tyr1946His) variant in the TECTA gene is 0.495% for Ashkenazi Jewish chromosomes by gnomAD (64/10370 with 95% CI), which is a high enough frequency to be classified as likely benign based on the thresholds defined by the ClinGen Hearing Loss Expert Panel (HL EP) for autosomal recessive hearing loss variants (BS1). The REVEL computational prediction analysis tool produced a score of 0.8, which is above the threshold necessary to apply PP3. The HL EP allows classification of variants as likely benign with only BS1 if no other criteria are in conflict. The HL EP reviewed the conflicting evidence (PP3) and felt it did not override the Likely Benign classification in this case since computational scores are error prone, especially when predicting pathogenicity. In summary, the HL EP classified this variant as likely benign. ACMG/AMP criteria applied, as specified by the Hearing Loss Expert Panel: BS1, PP3.	Missense		Hearing Loss VCEP	https://submit.ncbi.nlm.nih.gov/ft/byid/vroiax8b/hearing_loss_acmg_specifications_v1_2018.pdf			FALSE	https://erepo.genome.network/evrepo/ui/classification/CA178113/MONDO:0019497/005							VUS v B
NM_005422.2(TECTA):c.3492C>T (p.Thr1164=)	178539	CA182519	NM_005422.2:c.3492C>T, NM_005422.2:n.3492C>T, ENST00000264037.2:n.3492C>T, ENST00000392793.5:c.3492C>T, NC_000011.10:g.121137971C>T, CM000673.2:g.121137971C>T, NC_000011.9:g.121008680C>T, CM000673.1:g.121008680C>T, NC_000011.8:g.120513890C>T, NG_011633.1:g.40306C>T, NM_005422.2(TECTA):c.3492C>T (p.Thr1164=)	TECTA	nonsyndromic genetic deafness	MONDO:0019497	Autosomal recessive inheritance	Likely Benign	BS1 , BP7 , BP4	The filtering allele frequency of the c.3492C>T (p.Thr1164=) variant in the TECTA gene is 0.423% for African chromosomes by gnomAD (123/23960) with 95% CI), which is a high enough frequency to be classified as likely benign based on the thresholds defined by the ClinGen Hearing Loss Expert Panel for autosomal recessive hearing loss variants (BS1). The silent p.Thr1164= variant in TECTA is not predicted by MaxEntScan to impact splicing (BP7, BP4). In summary, this variant meets criteria to be classified as likely benign. ACMG/AMP criteria applied, as specified by the Hearing Loss Expert Panel: BS1, BP7, BP4.	Synonymous		Hearing Loss VCEP	https://submit.ncbi.nlm.nih.gov/ft/byid/vroiax8b/hearing_loss_acmg_specifications_v1_2018.pdf			FALSE	https://erepo.genome.network/evrepo/ui/classification/CA182519/MONDO:0019497/005							VUS v B
NM_000441.1(SLC26A4):c.1614C>T (p.Asn538=)	43517	CA132671	NM_000441.1:c.1614C>T, NC_000007.14:g.107698111C>T, CM000669.2:g.107698111C>T, NC_000007.13:g.107338556C>T, CM000669.1:g.107338556C>T, NC_000007.12:g.107125792C>T, NG_008489.1:g.42477C>T, XM_005250425.1:c.1614C>T, XM_005250425.2:c.1614C>T, XM_017012318.1:c.1536C>T, ENST00000265715.7:c.1614C>T, ENST00000477350.5:n.461C>T, ENST00000480841.5:n.463C>T, NM_000441.1(SLC26A4):c.1614C>T (p.Asn538=)	SLC26A4	Pendred syndrome	MONDO:0010134	Autosomal recessive inheritance	Likely Benign	BP7 , BP4 , BS1-Supporting	The SLC26A4 p.Asn538Asn variant has been reported in the heterozygous state in one individual with unilateral hearing loss (PMID: 20621367). However, this variant is synonymous and is not predicted by computational prediction analysis, using MaxEntScan, to impact splicing (BP4, BP7). The filtering allele frequency (the lower threshold of the 95% CI of 60/24964) of the p.Asn538Asn variant in SLC26A4 is 0.19168% for African chromosomes in gnomAD, which is a higher frequency than would be expected for an autosomal recessive pathogenic variant based on the thresholds defined by the ClinGen Hearing Loss Expert Panel (BS1_Supporting; http://gnomad.broadinstitute.org). This variant has also been reported in ClinVar (Variation ID 43517). In summary, this variant meets criteria to be classified as likely benign. ACMG/AMP criteria applied, as specified by the Hearing Loss Expert Panel: BS1_Supporting, BP4, BP7.	Missense	20621367, 20621367	Hearing Loss VCEP	https://submit.ncbi.nlm.nih.gov/ft/byid/vroiax8b/hearing_loss_acmg_specifications_v1_2018.pdf			FALSE	https://erepo.genome.network/evrepo/ui/classification/CA132671/MONDO:0010134/005							VUS v LB
NM_000441.2(SLC26A4):c.147C>G (p.Ser49Arg)	227949	CA4432373	NM_000441.2:c.147C>G, NM_000441.1:c.147C>G, NR_028137.1:n.11G>C, XM_005250425.1:c.147C>G, XM_006716025.2:c.147C>G, XM_005250425.2:c.147C>G, XM_006716025.3:c.147C>G, XM_017012318.1:c.147C>G, ENST00000265715.7:c.147C>G, ENST00000440056.1:c.147C>G, NC_000007.14:g.107661788C>G, CM000669.2:g.107661788C>G, NC_000007.13:g.107302233C>G, CM000669.1:g.107302233C>G, NC_000007.12:g.107089469C>G, NG_008489.1:g.6154C>G, NM_000441.2(SLC26A4):c.147C>G (p.Ser49Arg)	SLC26A4	Pendred syndrome	MONDO:0010134	Autosomal recessive inheritance	Likely Benign	BP4 , BS1-Supporting	The SLC26A4 p.Ser49Arg variant has been identified in a heterozygous state in two Chinese individuals with congenital non-syndromic hearing loss (PMID: 25149764). No information about segregation of the variant or whether it was in trans with another SLC26A4 variant was given. The filtering allele frequency of the p.Ser49Arg variant in the SLC26A4 gene is 0.27% for East Asian chromosomes by gnomAD (44/12282 with 95% CI), which is a higher frequency than would be expected for an autosomal recessive pathogenic variant based on the thresholds defined by the ClinGen Hearing Loss Expert Panel (BS1_Supporting). Additionally, computational prediction analysis using the metapredictor tool REVEL suggests that the variant may not impact the protein (BP4). Splice prediction analysis using MaxEntScan does not suggest an impact to splicing (BP4). In summary, this variant meets criteria to be classified as likely benign. ACMG/AMP criteria applied, as specified by the Hearing Loss Expert Panel : BS1_Supporting, BP4.	Missense		Hearing Loss VCEP	https://submit.ncbi.nlm.nih.gov/ft/byid/vroiax8b/hearing_loss_acmg_specifications_v1_2018.pdf			FALSE	https://erepo.genome.network/evrepo/ui/classification/CA4432373/MONDO:0010134/005							VUS v LB
NM_005422.2(TECTA):c.701A>G (p.Gln234Arg)	178532	CA182505	NM_005422.2:c.701A>G, NM_005422.2:n.701A>G, ENST00000264037.2:n.701A>G, ENST00000392793.5:c.701A>G, NC_000011.10:g.121113629A>G, CM000673.2:g.121113629A>G, NC_000011.9:g.120984338A>G, CM000673.1:g.120984338A>G, NC_000011.8:g.120489548A>G, NG_011633.1:g.15964A>G, NM_005422.2(TECTA):c.701A>G (p.Gln234Arg)	TECTA	nonsyndromic genetic deafness	MONDO:0019497		Likely Benign	BS1	The filtering allele frequency of the c.701A>G (p.Gln234Arg) variant in the TECTA gene is 0.37% (104/23994) of African chromosomes by the Genome Aggregation Database (http://gnomad.broadinstitute.org; calculated by using inverse allele frequency at https://www.cardiodb.org/allelefrequencyapp/), which is a high enough frequency to be classified as likely benign based on the thresholds defined by the ClinGen Hearing Loss Expert Panel for autosomal recessive hearing loss variants (BS1).	Missense		Hearing Loss VCEP	https://submit.ncbi.nlm.nih.gov/ft/byid/vroiax8b/hearing_loss_acmg_specifications_v1_2018.pdf	2018-09-28	2018-12-10	FALSE	https://erepo.genome.network/evrepo/ui/classification/CA182505/MONDO:0019497/005							VUS v LB
NM_005422.2(TECTA):c.3097C>T (p.Arg1033Trp)	178538	CA182517	NM_005422.2:c.3097C>T, NM_005422.2:n.3097C>T, ENST00000264037.2:n.3097C>T, ENST00000392793.5:c.3097C>T, NC_000011.10:g.121137576C>T, CM000673.2:g.121137576C>T, NC_000011.9:g.121008285C>T, CM000673.1:g.121008285C>T, NC_000011.8:g.120513495C>T, NG_011633.1:g.39911C>T, NM_005422.2(TECTA):c.3097C>T (p.Arg1033Trp)	TECTA	nonsyndromic genetic deafness	MONDO:0019497	Autosomal dominant inheritance	Likely Benign	BS1	The filtering allele frequency (the lower threshold of the 95% CI of 88/24956) of the p.Arg1033Trp variant in the TECTA gene is 0.29% for African chromosomes by gnomAD, which is a high enough frequency to be classified as likely benign based on thresholds defined by the ClinGen Hearing Loss Expert Panel for autosomal recessive hearing loss variants (BS1). The p.Arg1033Trp variant has been identified in one hearing loss patient who carries a second TECTA variant, p.Gln234Arg, that has previously been classified as likely benign by the HL VCEP (PMID 26969326, SCV000840522.3). The variant has also been observed by Partners LMM in one homozygous patient, two heterozygous patients, and two compound heterozygous patients who also carry one or two pathogenic or VUS favor-pathogenic variants. These cases are inconclusive (SCV000204966.4). In summary, this variant meets criteria to be classified as likely benign. ACMG/AMP criteria applied, as specified by the Hearing Loss Expert Panel: BS1.	Missense	26969326, 26969326	Hearing Loss VCEP	https://submit.ncbi.nlm.nih.gov/ft/byid/vroiax8b/hearing_loss_acmg_specifications_v1_2018.pdf			FALSE	https://erepo.genome.network/evrepo/ui/classification/CA182517/MONDO:0019497/005							VUS v LB
NM_005422.2(TECTA):c.2061C>G (p.Asn687Lys)	45317	CA136024	NM_005422.2:c.2061C>G, NM_005422.2:n.2061C>G, ENST00000264037.2:n.2061C>G, ENST00000392793.5:c.2061C>G, NC_000011.10:g.121128038C>G, CM000673.2:g.121128038C>G, NC_000011.9:g.120998747C>G, CM000673.1:g.120998747C>G, NC_000011.8:g.120503957C>G, NG_011633.1:g.30373C>G, NM_005422.2(TECTA):c.2061C>G (p.Asn687Lys)	TECTA	nonsyndromic genetic deafness	MONDO:0019497	Autosomal recessive inheritance	Likely Benign	BS1 , BP4	The p.Asn687Lys variant in TECTA has been identified in 1 patient with Asperger syndrome who was hypersensitive to sound (PMID: 30675382). However, the filtering allele frequency of the p.Asn687Lys variant is 0.3% for European chromosomes by gnomAD (399/126054, including one homozygous observation, with 95% CI), which is a high enough frequency to be classified as likely benign based on the thresholds defined by the ClinGen Hearing Loss Expert Panel for autosomal recessive hearing loss variants (BS1). Additionally, computational prediction analysis using the metapredictor tool REVEL suggests that the variant may not impact the protein (BP4). In summary, this variant meets criteria to be classified as likely benign. ACMG/AMP criteria applied, as specified by the Hearing Loss Expert Panel : BS1, BP4.	Missense	30675382	Hearing Loss VCEP	https://submit.ncbi.nlm.nih.gov/ft/byid/vroiax8b/hearing_loss_acmg_specifications_v1_2018.pdf			FALSE	https://erepo.genome.network/evrepo/ui/classification/CA136024/MONDO:0019497/005							VUS v LB
NM_005422.2(TECTA):c.487-7C>G	229304	CA6326508	NM_005422.2:c.487-7C>G, NM_005422.2:n.487-7C>G, ENST00000264037.2:n.487-7C>G, ENST00000392793.5:c.487-7C>G, NC_000011.10:g.121113065C>G, CM000673.2:g.121113065C>G, NC_000011.9:g.120983774C>G, CM000673.1:g.120983774C>G, NC_000011.8:g.120488984C>G, NG_011633.1:g.15400C>G, NM_005422.2(TECTA):c.487-7C>G	TECTA	nonsyndromic genetic deafness	MONDO:0019497	Autosomal dominant inheritance	Likely Benign	BP7 , BP4	The c.487-7C>G intronic variant in TECTA was present in 0.05081% (18/35428) of Latino alleles in gnomAD; however, because this gene has been associated with both AR and AD hearing loss, no criteria were applied based on population data. This variant was identified in 1 white patient with nonsyndromic hearing loss (PS4 not met; Laboratory for Molecular Medicine internal data, SCV000272492.3). The c.487-7C>G variant is classified as likely benign because a C>G change at this position does not diverge from the splice consensus sequence, making it unlikely to impact splicing, and computational splice prediction tools do not predict an impact on splicing. ACMG/AMP Criteria applied, as specified by the Hearing Loss Expert Panel: BP4, BP7.	Splice site		Hearing Loss VCEP	https://submit.ncbi.nlm.nih.gov/ft/byid/vroiax8b/hearing_loss_acmg_specifications_v1_2018.pdf			FALSE	https://erepo.genome.network/evrepo/ui/classification/CA6326508/MONDO:0019497/005							VUS v LB
NM_005422.4(TECTA):c.4004G>A (p.Gly1335Glu)	287165		NM_004004.6:c.583A>G, NC_000013.11:g.20188999T>C, CM000675.2:g.20188999T>C, NC_000013.10:g.20763138T>C, CM000675.1:g.20763138T>C, NC_000013.9:g.19661138T>C, NG_008358.1:g.8977A>G, NM_004004.5:c.583A>G, XM_011535049.1:c.583A>G, XM_011535049.2:c.583A>G, ENST00000382844.1:c.583A>G, ENST00000382848.4:c.583A>G, NM_004004.6(GJB2):c.583A>G (p.Met195Val)	TECTA	nonsyndromic genetic deafness		Autosomal recessive inheritance	Likely Benign	BS1		Missense														VUS v LB	287165
NM_206933.2(USH2A):c.14276G>A (p.Gly4759Glu)	177913	CA180987	NM_206933.2:c.14276G>A, NC_000001.11:g.215650659C>T, CM000663.2:g.215650659C>T, NC_000001.10:g.215824001C>T, CM000663.1:g.215824001C>T, NC_000001.9:g.213890624C>T, NG_009497.1:g.777738G>A, NM_206933.3:c.14276G>A, ENST00000307340.7:c.14276G>A, NM_206933.2(USH2A):c.14276G>A (p.Gly4759Glu)	USH2A	Usher syndrome type 2A	MONDO:0010169	Autosomal recessive inheritance	Likely Benign	BS1 , BP4	The c.14276G>A (p.Gly4759Glu) variant has been detected in at least 4 heterozygous individuals with clinical features of hearing loss or retinitis pigmentosa (PS4/PM3 not met; Partners LMM internal data, PMID 28041643). However, the filtering allele frequency (the lower threshold of the 95% CI of 102/24022) of the p.Gly4759Glu variant in the USH2A gene is 0.425% for African chromosomes by gnomAD, which is a high enough frequency to be classified as likely benign based on the thresholds defined by the ClinGen Hearing Loss Expert Panel for autosomal recessive hearing loss variants (BS1).	Missense	28041643, 28041643	Hearing Loss VCEP	https://submit.ncbi.nlm.nih.gov/ft/byid/vroiax8b/hearing_loss_acmg_specifications_v1_2018.pdf			FALSE	https://erepo.genome.network/evrepo/ui/classification/CA180987/MONDO:0010169/005							VUS v LB
NM_206933.4(USH2A):c.8320G>A (p.Ala2774Thr)	48597			USH2A	Usher syndrome	MONDO:0019501	Autosomal recessive inheritance	Likely Benign	BS1-Supporting , BP4		Missense														VUS v LB	48597
NM_022124.6(CDH23):c.5131G>A (p.Val1711Ile)	197422	CA245543	NM_022124.6:c.5131G>A, NM_022124.5:c.5131G>A, XM_006717940.2:c.5326G>A, XM_006717942.2:c.5260G>A, XM_011540039.1:c.5323G>A, XM_011540040.1:c.5320G>A, XM_011540041.1:c.5266G>A, XM_011540042.1:c.5326G>A, XM_011540043.1:c.5326G>A, XM_011540044.1:c.5191G>A, XM_011540045.1:c.5326G>A, XM_011540046.1:c.4786G>A, XM_011540047.1:c.4144G>A, XM_011540048.1:c.5326G>A, XM_011540049.1:c.5326G>A, XM_011540050.1:c.5326G>A, XM_011540051.1:c.5326G>A, XM_011540052.1:c.1654G>A, XM_011540053.1:c.5326G>A, XR_945796.1:n.5569G>A, ENST00000224721.10:c.5146G>A, ENST00000622827.4:c.5131G>A, NC_000010.11:g.71778252G>A, CM000672.2:g.71778252G>A, NC_000010.10:g.73538009G>A, CM000672.1:g.73538009G>A, NC_000010.9:g.73208015G>A, NG_008835.1:g.386306G>A, NM_022124.6(CDH23):c.5131G>A (p.Val1711Ile)	CDH23	Usher syndrome	MONDO:0019501	Autosomal recessive inheritance	Likely Benign	BS1 , BP4	The c.5131 (p.Val1711Ile) variant has been identified in 0.3% (51/19534 CI 95%) of East Asian alleles in gnomAD (BS1). This variant was observed in 1 patient with Usher syndrome, without a second variant in CDH23 (PMID: 25333064). Computational prediction analysis using the metapredictor tool REVEL produced a score of .17; this combined with the presence of the isoleucine amino acid at position 1711 in 5 organisms including 3 mammals in UCSC suggests that the variant may not impact the protein (BP4). In summary, this variant meets criteria to be classified as likely benign. ACMG/AMP criteria applied, as specified by the Hearing Loss Expert Panel: BS1, BP4.	Missense		Hearing Loss VCEP	https://submit.ncbi.nlm.nih.gov/ft/byid/vroiax8b/hearing_loss_acmg_specifications_v1_2018.pdf			FALSE	https://erepo.genome.network/evrepo/ui/classification/CA245543/MONDO:0019501/005							VUS v LB v LP
NM_206933.2(USH2A):c.12505A>G (p.Thr4169Ala)	166435	CA179513	NM_206933.2:c.12505A>G, NC_000001.11:g.215675406T>C, CM000663.2:g.215675406T>C, NC_000001.10:g.215848748T>C, CM000663.1:g.215848748T>C, NC_000001.9:g.213915371T>C, NG_009497.1:g.752991A>G, NM_206933.3:c.12505A>G, ENST00000307340.7:c.12505A>G, NM_206933.2(USH2A):c.12505A>G (p.Thr4169Ala)	USH2A	Usher syndrome	MONDO:0019501	Autosomal recessive inheritance	Likely Benign	BS1 , BP4	The filtering allele frequency of the p.Thr4169Ala variant in the USH2A gene is 0.32% for African chromosomes by gnomAD (82/24940 with 95% CI) (BS1). Computational predictors for the variant suggest no impact on the gene or gene product (REVEL score: 0.207) (BP4). Of note, this variant was reported in 4 patients with Usher syndrome (PMID:28041643) though without any convincing evidence for pathogenicity (PM3 not met). In summary, this variant meets criteria to be classified as likely benign. ACMG/AMP criteria applied, as specified by the ClinGen Hearing Loss Expert Panel: BS1 and BP4	Missense	28041643	Hearing Loss VCEP	https://submit.ncbi.nlm.nih.gov/ft/byid/vroiax8b/hearing_loss_acmg_specifications_v1_2018.pdf			FALSE	https://erepo.genome.network/evrepo/ui/classification/CA179513/MONDO:0019501/005							VUS v LB v LP
NM_000441.2(SLC26A4):c.200C>G (p.Thr67Ser)	43531	CA132691	NM_000441.2:c.200C>G, NC_000007.14:g.107663331C>G, CM000669.2:g.107663331C>G, NC_000007.13:g.107303776C>G, CM000669.1:g.107303776C>G, NC_000007.12:g.107091012C>G, NG_008489.1:g.7697C>G, NM_000441.1:c.200C>G, XM_005250425.1:c.200C>G, XM_006716025.2:c.200C>G, XM_005250425.2:c.200C>G, XM_006716025.3:c.200C>G, XM_017012318.1:c.200C>G, ENST00000265715.7:c.200C>G, ENST00000440056.1:c.200C>G, NM_000441.2(SLC26A4):c.200C>G (p.Thr67Ser)	SLC26A4	Pendred syndrome	MONDO:0010134	Autosomal recessive inheritance	Likely Benign	BP4 , BP2	The c.200C>G (p.Thr67Ser) variant in SLC26A4 was present in 0.011% (2/18,394) of East Asian alleles in gnomAD v2. Although this frequency is low enough to meet PM2_Supporting, the ClinGen Hearing Loss Expert Panel believes that the evidence that this variant is likely benign outweighs the low allele frequency in population databases. This variant has been observed in cis with p.Leu236Val, which the Hearing Loss Expert Panel has classified as likely pathogenic, in at least 6 probands (BP2; PMID: 30113565, 30268946, Laboratory for Molecular Medicine internal data, ClinVar SCV000060121.6). It has been identified in at least 3 other probands with hearing loss with another pathogenic variant in SLC26A4 or in the homozygous state and segregated with disease in 1 additional family member (PMID: 18250610, 26969326, 22796198). Two probands with this variant displayed both sensorineural hearing loss and EVA, features highly specific for SLC26A4. Conservation analyses suggest that this variant may not impact the protein (BP4). Due to the possibility that the p.Thr67Ser and p.Leu236Val variants constitute a haplotype and the latter variant is driving pathogenicity, PM3, PP1, and PP4 were not applied. In summary, the p.Thr67Ser variant in SLC26A4 variant meets criteria to be considered likely benign. ACMG/AMP criteria applied, as specified by the Hearing Loss Expert Panel: BP2, BP4.	Missense	30268946, 30113565, 30268946, 30113565	Hearing Loss VCEP	https://submit.ncbi.nlm.nih.gov/ft/byid/vroiax8b/hearing_loss_acmg_specifications_v1_2018.pdf	2020-09-22	2020-09-24	FALSE	https://erepo.genome.network/evrepo/ui/classification/CA132691/MONDO:0010134/005							VUS v LB v P	43531
NM_206933.2(USH2A):c.4714C>T (p.Leu1572Phe)	48521	CA143497	NM_206933.2:c.4714C>T, NC_000001.11:g.216097127G>A, CM000663.2:g.216097127G>A, NC_000001.10:g.216270469G>A, CM000663.1:g.216270469G>A, NC_000001.9:g.214337092G>A, NG_009497.1:g.331270C>T, NM_206933.3:c.4714C>T, ENST00000307340.7:c.4714C>T, NM_206933.2(USH2A):c.4714C>T (p.Leu1572Phe)	USH2A	Usher syndrome	MONDO:0019501	Autosomal recessive inheritance	Likely Benign	BP2 , BS1-Supporting	The p.Leu1572Phe variant in USH2A gene has a filtering allele frequency= 0.12% in Latino in gnomAD (54/35388 with 95% CI) which is a higher frequency than would be expected for an autosomal recessive pathogenic variant based on the thresholds defined by the ClinGen Hearing Loss Expert Panel (BS1 supporting). It was reported in multiple publications as a polymorphism or as non-pathogenic based on detection among normal control chromosomes or other evidence (PMID: 18273898, 19881469 and 17085681). Although the variant was reported in trans with c.2299delG in one patient diagnosed with Usher syndrome type II and in another with unclassified Usher syndrome (PMID: 25097241 and 28944237), it was also identified in cis with c.2299delG; p.Glu767Serfs and in unknown configuration with c.2299delG and a stop codon (PMID: 25472526), both in patients with Usher syndrome type II (BP2; PMID: 20507924, 25097241, 17405132 and 26969326). Computational prediction using REVEL was 0.65 which did not meet the Hearing Loss Expert Panel (HL EP) specified threshold of >0.7 for PP3. In summary, this variant meets criteria to be classified as likely benign for autosomal recessive Usher syndrome, type 2A based on the HL EP-specified ACMG/AMP criteria applied (BS1, BP2).	Missense	18273898, 26969326, 25097241, 20507924, 17405132, 28944237, 26969326, 25097241, 20507924, 17405132, 28944237	Hearing Loss VCEP	https://submit.ncbi.nlm.nih.gov/ft/byid/vroiax8b/hearing_loss_acmg_specifications_v1_2018.pdf			FALSE	https://erepo.genome.network/evrepo/ui/classification/CA143497/MONDO:0019501/005							VUS v LB/B	some reason variant not submitted to ClinVar
NM_206933.4(USH2A):c.1966G>A (p.Asp656Asn)	48481	CA143431	NM_206933.4:c.1966G>A, NC_000001.11:g.216289285C>T, CM000663.2:g.216289285C>T, NC_000001.10:g.216462627C>T, CM000663.1:g.216462627C>T, NC_000001.9:g.214529250C>T, NG_009497.1:g.139112G>A, NG_009497.2:g.139164G>A, NM_007123.5:c.1966G>A, NM_206933.2:c.1966G>A, NM_206933.3:c.1966G>A, NM_007123.6:c.1966G>A, ENST00000307340.7:c.1966G>A, ENST00000366942.3:c.1966G>A, NM_206933.4(USH2A):c.1966G>A (p.Asp656Asn)	USH2A	Usher syndrome	MONDO:0019501	Autosomal recessive inheritance	Likely Benign	BS1-Supporting , BP4	The allele frequency of the c.1966G>A (p.Asp656Asn) variant in USH2A is 0.095% (16/10466 CI 95%) of Finnish alleles in gnomAD v3., which is a higher frequency than would be expected for an autosomal recessive pathogenic variant based on the thresholds defined by the ClinGen Hearing Loss Expert Panel (BS1_Supporting). The variant has been identified in 3 probands with hearing loss and 2 probands with Usher syndrome (SCV000065500.6; PMID: 16963483); however an alternate cause of hearing loss in other genes was identified in 3 probands (SCV000065500.6), and a second variant in USH2A was not identified in the other two probands (SCV000065500.6; PMID: 16963483). Finally, in the last proband, another likely benign variant was identified with phasing unknown (SCV000065500.6). Altogether, this evidence does not meet the criteria set to apply PM3_Supporting. Additionally, computational prediction analysis using the metapredictor tool REVEL suggests that the variant may not impact the protein (BP4). In summary, the c.1966G>A (p.Asp656Asn) variant meets criteria to be classified as likely benign. ACMG/AMP criteria applied, as specified by the Hearing Loss Expert Panel: BS1_Supporting, BP4.	Missense	16963483	Hearing Loss VCEP	https://submit.ncbi.nlm.nih.gov/ft/byid/vroiax8b/hearing_loss_acmg_specifications_v1_2018.pdf	2020-05-25	2020-05-26	FALSE	https://erepo.genome.network/evrepo/ui/classification/CA143431/MONDO:0019501/005							VUS v LP
NM_004999.3(MYO6):c.238C>T (p.Arg80Ter)	178957	CA183381	NM_004999.3:c.238C>T, NC_000006.12:g.75828590C>T, CM000668.2:g.75828590C>T, NC_000006.11:g.76538307C>T, CM000668.1:g.76538307C>T, NC_000006.10:g.76595027C>T, NG_009934.1:g.84399C>T, NG_009934.2:g.84398C>T, NM_001300899.1:c.238C>T, XM_005248719.2:c.238C>T, XM_005248720.2:c.238C>T, XM_005248721.2:c.238C>T, XM_005248722.2:c.238C>T, XM_005248724.2:c.238C>T, XM_005248726.2:c.238C>T, XM_005248719.4:c.238C>T, XM_005248720.4:c.238C>T, XM_005248721.4:c.238C>T, XM_005248722.4:c.238C>T, XM_005248724.4:c.238C>T, XM_005248726.4:c.238C>T, XM_017010899.2:c.238C>T, XM_024446447.1:c.238C>T, XM_024446448.1:c.238C>T, NM_004999.4:c.238C>T, ENST00000369975.5:c.238C>T, ENST00000369977.7:c.238C>T, ENST00000369981.7:c.238C>T, ENST00000369985.8:c.238C>T, ENST00000615563.4:c.238C>T, ENST00000627432.2:c.238C>T, NM_004999.3(MYO6):c.238C>T (p.Arg80Ter)	MYO6	nonsyndromic genetic deafness	MONDO:0019497	Autosomal dominant inheritance	Likely Pathogenic	PM2 , PVS1	The p.Arg80Ter variant in MYO6 is predicted to cause a premature stop codon in biologically-relevant-exon 4 of a total of 35 exons, and is expected to lead to a truncated or absent protein. Loss of function in MYO6 is an established disease mechanism for autosomal dominant hearing loss (PVS1). The allele frequency of this variant is 0.0009% (1/111322) of European chromosomes by the Genome Aggregation Database ( http://gnomad.broadinstitute.org), which is a low enough frequency to award PM2 based on the thresholds defined by the ClinGen Hearing Loss Expert Panel for autosomal dominant hearing loss (PM2). In summary, this variant meets criteria to be classified as likely pathogenic for autosomal dominant nonsyndromic hearing loss based on the ACMG/AMP criteria applied as specified by the Hearing Loss Expert Panel: (PVS1, PM2).	Nonsense		Hearing Loss VCEP	https://submit.ncbi.nlm.nih.gov/ft/byid/vroiax8b/hearing_loss_acmg_specifications_v1_2018.pdf	2018-09-11	2018-12-10	FALSE	https://erepo.genome.network/evrepo/ui/classification/CA183381/MONDO:0019497/005							None (all LP)
NM_004004.5(GJB2):c.34G>T (p.Gly12Cys)	44740	CA172224	NM_004004.5:c.34G>T, NC_000013.11:g.20189548C>A, CM000675.2:g.20189548C>A, NC_000013.10:g.20763687C>A, CM000675.1:g.20763687C>A, NC_000013.9:g.19661687C>A, NG_008358.1:g.8428G>T, XM_011535049.1:c.34G>T, XM_011535049.2:c.34G>T, NM_004004.6:c.34G>T, ENST00000382844.1:c.34G>T, ENST00000382848.4:c.34G>T, NM_004004.5(GJB2):c.34G>T (p.Gly12Cys)	GJB2	nonsyndromic genetic deafness	MONDO:0019497	Autosomal recessive inheritance	Likely Pathogenic	BS1 , PP3 , PM3-Very Strong , PM5	The filtering allele frequency of the p.Gly12Cys variant in the GJB2 gene is 0.32% (129/34098) of Latino chromosomes by the Genome Aggregation Database (http://gnomad.broadinstitute.org; calculated by using inverse allele frequency at https://www.cardiodb.org/allelefrequencyapp/). This is a high enough frequency that, in absence of conflicting data, might warrant a likely benign classification based on the thresholds defined by the ClinGen Hearing Loss Expert Panel for autosomal recessive hearing loss variants (BS1). However, based on the evidence outline below, the ClinGen Hearing Loss Expert Panel believes that the evidence for the pathogenicity of this variant for nonsyndromic hearing loss outweighs its high allele frequency in population databases. Therefore, the BS1 code will not contribute to the overall classification. This variant has been detected in patients with hearing loss in trans with at least 4 pathogenic or suspected-pathogenic variants (PM3_VS; Partners LMM internal data SCV000061501.5). The p.Gly12Cys variant has also been reported in the literature in 10 individuals with hearing loss; however, a variant affecting the remaining DFNB1 allele was not reported (PMID: 15365987, 17041943, 17666888, 25288386, 26969326). A different pathogenic missense variant (p.Gly12Val) has been previously identified at this codon of GJB2 which may indicate that this residue is critical to the function of the protein (PM5; ClinVar Variation ID 21387). Computational prediction tools and conservation analysis suggest that the p.Gly12Cys variant may impact the protein (PP3). In summary, this variant meets criteria to be classified as likely pathogenic for autosomal recessive nonsyndromic hearing loss based on the ACMG/AMP criteria applied as specified by the Hearing Loss Expert Panel: PM3_VS, PM5, PP3, BS1.	Missense	15365987, 26969326, 17041943, 25288386, 17666888	Hearing Loss VCEP	https://submit.ncbi.nlm.nih.gov/ft/byid/vroiax8b/hearing_loss_acmg_specifications_v1_2018.pdf	2018-09-11	2018-12-10	FALSE	https://erepo.genome.network/evrepo/ui/classification/CA172224/MONDO:0019497/005							None (all LP/P)
NM_022124.5(CDH23):c.380A>G (p.Asp127Gly)	228491	CA10576804	NM_022124.5:c.380A>G, NC_000010.11:g.71511163A>G, CM000672.2:g.71511163A>G, NC_000010.10:g.73270920A>G, CM000672.1:g.73270920A>G, NC_000010.9:g.72940926A>G, NG_008835.1:g.119217A>G, NM_001171930.1:c.380A>G, NM_001171931.1:c.380A>G, NM_001171932.1:c.380A>G, NM_052836.3:c.380A>G, NR_120672.1:n.143+615T>C, XM_006717940.2:c.515A>G, XM_006717942.2:c.515A>G, XM_011540039.1:c.515A>G, XM_011540040.1:c.515A>G, XM_011540041.1:c.515A>G, XM_011540042.1:c.515A>G, XM_011540043.1:c.515A>G, XM_011540044.1:c.380A>G, XM_011540045.1:c.515A>G, XM_011540048.1:c.515A>G, XM_011540049.1:c.515A>G, XM_011540050.1:c.515A>G, XM_011540051.1:c.515A>G, XM_011540053.1:c.515A>G, XM_011540054.1:c.515A>G, XR_945796.1:n.758A>G, ENST00000224721.10:c.380A>G, ENST00000299366.11:c.380A>G, ENST00000398809.8:c.380A>G, ENST00000398842.7:c.203A>G, ENST00000461841.7:c.380A>G, ENST00000616684.4:c.380A>G, ENST00000622827.4:c.380A>G, NM_022124.5(CDH23):c.380A>G (p.Asp127Gly)	CDH23	Usher syndrome	MONDO:0019501	Autosomal recessive inheritance	Likely Pathogenic	PM2 , PP3 , PP4 , PM3	The p.Asp127Gly variant in CDH23 was absent from the Genome Aggregation Database (http://gnomad.broadinstitute.org) (PM2). Computational prediction analysis using the metapredictor tool REVEL suggests that the variant may impact the protein (PP3). This variant has been detected in 1 patient with hearing loss in trans with a pathogenic variant (PM3; Partners LMM internal data SCV000271558.2). The patient with this variant displayed features of congenital severe-profound hearing loss with vestibular dysfunction and ophthalmic findings which are consistent with Usher syndrome (PP4). In summary, this variant meets criteria to be classified as likely pathogenic for autosomal recession Usher syndrome based on the ACMG/AMP criteria applied (PM2, PM3, PP3, PP4).	Missense		Hearing Loss VCEP	https://submit.ncbi.nlm.nih.gov/ft/byid/vroiax8b/hearing_loss_acmg_specifications_v1_2018.pdf	2018-09-10	2018-12-10	FALSE	https://erepo.genome.network/evrepo/ui/classification/CA10576804/MONDO:0019501/005							None (one LP)
	177859	-	NM_206933.2:c.12295-?_14133+?del, NM_206933.3(USH2A):c.12295-?_14133+?del	USH2A	Usher syndrome	MONDO:0019501	Autosomal recessive inheritance	Likely Pathogenic	PP4 , PM2-Supporting , PM3 , PVS1-Strong	The allele frequency of the deletion of exon 63 and 64 in the USH2A gene is in 0.02% (1/5083) of African chromosomes by the Exome Aggregation Consortium (http://exac.broadinstitute.org), which is a low enough frequency to award PM2_Supporting based on the thresholds defined by the ClinGen Hearing Loss Expert Panel for autosomal recessive hearing loss (PM2_Supporting). The variant is a multi-exon deletion that leads to a truncation of a functionally important region in a gene where loss-of-function is an established disease mechanism (PVS1_Strong). This variant has been detected as homozygous in one proband with Usher syndrome, as compound heterozygous with p.Arg334Gly in one proband with hearing loss and light sensitivity, and as compound heterozygous with p.Tyr3747X in one proband with hearing loss (PM3; Partners LMM internal data SCV000204167.4). At least one patient with a variant in this gene displayed features of moderate to severe hearing loss and retinitis pigmentosa (PP4; Partners LMM internal data SCV000204167.4). In summary, this variant meets criteria to be classified as likely pathogenic for autosomal recessive Usher syndrome based on the ACMG/AMP criteria applied, as specified by the Hearing Loss Expert Panel: PVS1_Strong, PM3, PM2_Supporting, PP4.	Exon deletion	26969326	Hearing Loss VCEP	https://submit.ncbi.nlm.nih.gov/ft/byid/vroiax8b/hearing_loss_acmg_specifications_v1_2018.pdf	2018-09-19	2018-12-10	FALSE	https://erepo.genome.network/evrepo/ui/classification/CV177859/MONDO:0019501/005							None (one P)
NM_004700.3(KCNQ4):c.825G>C (p.Trp275Cys)	505302	CA21112664	NM_004700.3:c.825G>C, NC_000001.11:g.40819463G>C, CM000663.2:g.40819463G>C, NC_000001.10:g.41285135G>C, CM000663.1:g.41285135G>C, NC_000001.9:g.41057722G>C, NG_008139.1:g.40452G>C, NG_008139.2:g.40452G>C, NM_172163.2:c.825G>C, XM_011542417.1:c.825G>C, XM_011542418.1:c.825G>C, XM_011542419.1:c.825G>C, XM_011542420.1:c.825G>C, XR_946798.1:n.831G>C, XR_946799.1:n.831G>C, XR_946800.1:n.831G>C, XM_017002792.1:c.-193G>C, NM_004700.4:c.825G>C, ENST00000347132.9:c.825G>C, ENST00000443478.3:n.511G>C, ENST00000506017.1:n.144G>C, ENST00000509682.6:n.825G>C, NM_004700.3(KCNQ4):c.825G>C (p.Trp275Cys)	KCNQ4	nonsyndromic genetic deafness	MONDO:0019497	Autosomal dominant inheritance	Likely Pathogenic	PM2 , PP3 , PM5 , PM1	The c.825G>C (p.Trp275Cys) variant was found in one patient with hearing loss (PS4 not met; Partners LMM ClinVar SCV000712456.1). The p.Trp275Cys variant in the KCNQ4 gene was absent from the Genome Aggregation Database (http://gnomad.broadinstitute.org) (PM2). A different pathogenic missense variant (p.Trp275Arg) and a likely pathogenic missense variant (p.Trp275Ser) have been previously identified at this codon of KCNQ4 which may indicate that this residue is critical to the function of the protein (PM5; ClinVar Variation ID 6242, PMID: 25116015, 20301388; ClinVar Variation ID 372951). Furthermore, the variant is in a location that has been defined by the ClinGen Hearing Loss Expert Panel to be a mutational hotspot or domain of KCNQ4 (PM1; PMID: 23717403 https://www.uniprot.org/uniprot/P56696). Computational prediction tools and conservation analysis suggest that the p.Trp275Cys variant may impact the protein (PP3). In summary, this variant meets criteria to be classified as likely pathogenic for autosomal dominant non-syndromic hearing loss based on the ACMG/AMP criteria applied as specified by the Hearing Loss Expert Panel: (PM2, PM5, PM1, PP3).	Missense		Hearing Loss VCEP	https://submit.ncbi.nlm.nih.gov/ft/byid/vroiax8b/hearing_loss_acmg_specifications_v1_2018.pdf	2018-09-10	2018-12-10	FALSE	https://erepo.genome.network/evrepo/ui/classification/CA21112664/MONDO:0019497/005							VUS
NM_004004.6(GJB2):c.2T>C (p.Met1Thr)	371781	CA6904336	NM_004004.6:c.2T>C, NM_004004.5:c.2T>C, XM_011535049.1:c.2T>C, XM_011535049.2:c.2T>C, ENST00000382844.1:c.2T>C, ENST00000382848.4:c.2T>C, NC_000013.11:g.20189580A>G, CM000675.2:g.20189580A>G, NC_000013.10:g.20763719A>G, CM000675.1:g.20763719A>G, NC_000013.9:g.19661719A>G, NG_008358.1:g.8396T>C, NM_004004.6(GJB2):c.2T>C (p.Met1Thr)	GJB2	nonsyndromic genetic deafness	MONDO:0019497	Autosomal recessive inheritance	Likely Pathogenic	PM2 , PM5 , PM3-Supporting , PVS1-Moderate	The c.2T>C (p.Met1Thr) variant in GJB2 may cause a truncated or absent protein by altering the start codon of the coding sequence and is predicted to lead to the omission of a critical region of the protein. There have been multiple pathogenic variants observed in the region between this site and the next expected start codon (PVS1_Moderate; ClinVar Variation IDs: 17002, 17004). This variant has been observed in 0.002891% (1/34592) of Latino alleles in gnomAD v2.1.1 and was absent from gnomAD v3 (PM2). It was identified in 1 patient with bilateral sensorineural hearing loss who also harbored a known pathogenic variant (PM3_Supporting; Athena Diagnostics internal data, SCV001143666.1). A different pathogenic missense variant (p.Met1Val) has been previously identified at this codon of GJB2 which may indicate that this residue is critical to the function of the protein (PM5; ClinVar ID: 44729). In summary, this variant meets criteria to be classified as likely pathogenic for autosomal recessive hearing loss based on the ACMG/AMP criteria applied as specified by the Hearing Loss Expert Panel (PVS1_Moderate, PM2, PM3_Supporting, PM5).	Start loss		Hearing Loss VCEP	https://submit.ncbi.nlm.nih.gov/ft/byid/vroiax8b/hearing_loss_acmg_specifications_v1_2018.pdf			FALSE	https://erepo.genome.network/evrepo/ui/classification/CA6904336/MONDO:0019497/005							VUS v LP
NM_004004.6(GJB2):c.227T>C (p.Leu76Pro)	44731	CA134953	NM_004004.6:c.227T>C, NM_004004.5:c.227T>C, XM_011535049.1:c.227T>C, XM_011535049.2:c.227T>C, ENST00000382844.1:c.227T>C, ENST00000382848.4:c.227T>C, NC_000013.11:g.20189355A>G, CM000675.2:g.20189355A>G, NC_000013.10:g.20763494A>G, CM000675.1:g.20763494A>G, NC_000013.9:g.19661494A>G, NG_008358.1:g.8621T>C, NM_004004.6(GJB2):c.227T>C (p.Leu76Pro)	GJB2	nonsyndromic genetic deafness	MONDO:0019497	Autosomal recessive inheritance	Likely Pathogenic	PP3 , PP1 , PM3-Strong , PM2	The c.227T>C (p.Leu76Pro) variant in MYO7A is present in 0.0044% (5/113714) of European (non-Finnish) chromosomes in gnomAD v2.1.1, which is a low enough frequency to apply PM2 based on the thresholds defined by the ClinGen Hearing Loss Expert Panel for autosomal recessive hearing loss (PM2). The variant has been detected in 4 probands with hearing loss. For two of those patients, a pathogenic variant was observed in trans (PMID: 17666888, 19274344), in a third the variant was observed in a homozygous state (ARUP Laboratories internal data, SCV001158697.1), and in the last patient the variant was observed with another pathogenic variant although with unknown phase (Partners LMM internal data, SCV000061486.5) (PM3_Strong). The variant has been reported to segregate with hearing loss in one affected family member (PP1, PMID: 19274344). The REVEL computational prediction tool produced a score of 0.976, which is above the threshold necessary to apply PP3. In summary, this variant meets criteria to be classified as likely pathogenic for autosomal recessive nonsyndromic hearing loss based on the ACMG/AMP criteria applied as specified by the Hearing Loss Expert Panel (PM3_Strong, PM2, PP1, PP3).	Missense	17666888, 19274344	Hearing Loss VCEP	https://submit.ncbi.nlm.nih.gov/ft/byid/vroiax8b/hearing_loss_acmg_specifications_v1_2018.pdf	2020-06-24	2020-06-29	FALSE	https://erepo.genome.network/evrepo/ui/classification/CA134953/MONDO:0019497/005							VUS v LP
NM_004004.6(GJB2):c.583A>G (p.Met195Val)	225375	CA6904233	NM_004004.6:c.583A>G, NC_000013.11:g.20188999T>C, CM000675.2:g.20188999T>C, NC_000013.10:g.20763138T>C, CM000675.1:g.20763138T>C, NC_000013.9:g.19661138T>C, NG_008358.1:g.8977A>G, NM_004004.5:c.583A>G, XM_011535049.1:c.583A>G, XM_011535049.2:c.583A>G, ENST00000382844.1:c.583A>G, ENST00000382848.4:c.583A>G, NM_004004.6(GJB2):c.583A>G (p.Met195Val)	GJB2	nonsyndromic genetic deafness	MONDO:0019497	Autosomal recessive inheritance	Likely Pathogenic	PP3 , PM2 , PM3-Strong	The c.583A>G (p.Met195Val) variant in GJB2 was present in 0.000074% (4/18394, CI 95%) of East Asisan alleles in gnomAD v2.1.1 and was absent from gnomAD v3 (PM2). This variant has been identified in 3 probands with hearing loss in whom another pathogenic or suspected-pathogenic variant was found in trans (PM3_Strong; PMID: 24013081, 20497192, 30146550). It has also been identified in several probands with hearing loss in whom a second variant was not identified (PMID: 23555729, 19366456, 19125024, 27627659, 24507663). The REVEL computational prediction tool produced a score of 0.962, which is above the threshold necessary to apply PP3. In summary, this variant meets criteria to be classified as likely pathogenic for autosomal recessive nonsyndromic hearing loss based on the ACMG/AMP criteria applied as specified by the Hearing Loss Expert Panel (PM2, PM3_Strong, PP3).	Missense	20497192, 24507663, 27627659, 19366456, 19125024, 23555729, 24013081, 30146550	Hearing Loss VCEP	https://submit.ncbi.nlm.nih.gov/ft/byid/vroiax8b/hearing_loss_acmg_specifications_v1_2018.pdf	2020-07-15	2020-07-15	FALSE	https://erepo.genome.network/evrepo/ui/classification/CA6904233/MONDO:0019497/005							VUS v LP
NM_004004.6(GJB2):c.110T>C (p.Val37Ala)	449490	CA6904317	NM_004004.6:c.110T>C, NM_004004.5:c.110T>C, XM_011535049.1:c.110T>C, XM_011535049.2:c.110T>C, ENST00000382844.1:c.110T>C, ENST00000382848.4:c.110T>C, NC_000013.11:g.20189472A>G, CM000675.2:g.20189472A>G, NC_000013.10:g.20763611A>G, CM000675.1:g.20763611A>G, NC_000013.9:g.19661611A>G, NG_008358.1:g.8504T>C, NM_004004.6(GJB2):c.110T>C (p.Val37Ala)	GJB2	nonsyndromic genetic deafness	MONDO:0019497	Autosomal recessive inheritance	Likely Pathogenic	PM3 , PM5 , PP3 , PM2-Supporting	The allele frequency of the p.Val37Ala variant in the GJB2 gene is 0.04% (13/35428) of Latino chromosomes by gnomAD v2.1.1, which is a low enough frequency to apply PM2_Supporting based on the thresholds defined by the ClinGen Hearing Loss Expert Panel for autosomal recessive hearing loss (PM2_Supporting). This variant has been identified in 3 heterozygous individuals with hearing loss who did not harbor a second variant in GJB2 (PMID 21287563, PMID 17666888, PMID 15365987), but has also been detected in 1 patient with hearing loss in trans with a pathogenic variant (PM3; Partners LMM internal data SCV000967620.2). The REVEL computational prediction analysis tool produced a score of 0.675, which rounded up to 0.7 is above the threshold necessary to apply PP3 (PP3). A different pathogenic missense variant (p.Val37Ile) has been previously identified at this codon of GJB2 which may indicate that this residue is critical to the function of the protein (PM5; p.Val37Ile ClinVar Variation ID 17023, PMID 31160754). In summary, this variant meets criteria to be classified as likely pathogenic for autosomal recessive hearing loss based on the ACMG/AMP criteria applied as specified by the Hearing Loss Expert Panel (PM3, PM5, PM2_Supporting, PP3).	Missense	15365987, 17666888, 21287563, 25388846	Hearing Loss VCEP	https://submit.ncbi.nlm.nih.gov/ft/byid/vroiax8b/hearing_loss_acmg_specifications_v1_2018.pdf	2020-07-28	2020-07-28	FALSE	https://erepo.genome.network/evrepo/ui/classification/CA6904317/MONDO:0019497/005							VUS v LP
NM_000260.4(MYO7A):c.3546C>A (p.Asn1182Lys)	438177	CA381946913	NM_000260.4:c.3546C>A, NC_000011.10:g.77189386C>A, CM000673.2:g.77189386C>A, NC_000011.9:g.76900431C>A, CM000673.1:g.76900431C>A, NC_000011.8:g.76578079C>A, NG_009086.1:g.66122C>A, NM_000260.3:c.3546C>A, NM_001127180.1:c.3546C>A, XM_005274012.2:c.3546C>A, XM_006718558.2:c.3546C>A, XM_006718559.2:c.3546C>A, XM_006718560.2:c.3546C>A, XM_006718561.2:c.3546C>A, XM_011545044.1:c.3546C>A, XM_011545045.1:c.3546C>A, XM_011545046.1:c.3513C>A, XM_011545047.1:c.3456C>A, XM_011545048.1:c.3327C>A, XM_011545049.1:c.3315C>A, XM_011545050.1:c.3288C>A, XM_011545051.1:c.3546C>A, XM_011545052.1:c.3546C>A, XR_949938.1:n.3866C>A, XR_949941.1:n.3866C>A, XR_949942.1:n.3868C>A, XR_949943.1:n.3868C>A, XM_011545044.2:c.3546C>A, XM_011545046.2:c.3636C>A, XM_011545050.2:c.3288C>A, XM_017017778.1:c.3636C>A, XM_017017779.1:c.3636C>A, XM_017017780.1:c.3636C>A, XM_017017781.1:c.3546C>A, XM_017017782.1:c.3636C>A, XM_017017783.1:c.3636C>A, XM_017017784.1:c.3636C>A, XM_017017785.1:c.3405C>A, XM_017017786.1:c.3636C>A, XM_017017787.1:c.3636C>A, XM_017017788.1:c.3636C>A, XR_001747885.1:n.3651C>A, XR_001747886.1:n.3651C>A, XR_001747887.1:n.3651C>A, XR_001747888.1:n.3651C>A, XR_001747889.1:n.3651C>A, ENST00000409619.6:c.3513C>A, ENST00000409709.7:c.3546C>A, ENST00000458169.2:n.1089C>A, ENST00000458637.6:c.3546C>A, ENST00000467137.1:n.73C>A, ENST00000481328.7:n.1089C>A, NM_000260.4(MYO7A):c.3546C>A (p.Asn1182Lys)	MYO7A	Usher syndrome	MONDO:0019501	Autosomal recessive inheritance	Likely Pathogenic	PM2 , PP3 , PP4 , PM3	The p.Asn1182Lys variant in MYO7A has been detected in 2 patients with Usher syndrome (PM3; PMID: 27460420, 28041643). One patient was homozygous for the variant, while the other was compound heterozygous with a likely pathogenic variant. The p.Asn1182Lys variant was absent from large population studies (PM2; https://gnomad.broadinstitute.org). At least one patient with a variant identified in this gene displayed sensorineural hearing loss and retinitis pigmentosa, features consistent with Usher syndrome (PP4). The REVEL computational prediction analysis tool produced a score of 0.833, which is above the threshold necessary to apply PP3; however, this information is not predictive of pathogenicity on its own (PP3). In summary, this variant meets criteria to be classified as likely pathogenic for autosomal recessive Usher syndrome. ACMG/AMP Criteria applied, as specified by the Hearing Loss Expert Panel: PM2, PM3, PP3, PP4.	Missense	27460420, 28041643, 27460420, 28041643	Hearing Loss VCEP	https://submit.ncbi.nlm.nih.gov/ft/byid/vroiax8b/hearing_loss_acmg_specifications_v1_2018.pdf			FALSE	https://erepo.genome.network/evrepo/ui/classification/CA381946913/MONDO:0019501/005							VUS v LP
NM_000260.4(MYO7A):c.2558G>A (p.Arg853His)	43186	CA132255	NM_000260.4:c.2558G>A, NC_000011.10:g.77179925G>A, CM000673.2:g.77179925G>A, NC_000011.9:g.76890971G>A, CM000673.1:g.76890971G>A, NC_000011.8:g.76568619G>A, NG_009086.1:g.56662G>A, NM_000260.3:c.2558G>A, NM_001127179.2:c.2558G>A, NM_001127180.1:c.2558G>A, XM_005274012.2:c.2558G>A, XM_006718558.2:c.2558G>A, XM_006718559.2:c.2558G>A, XM_006718560.2:c.2558G>A, XM_006718561.2:c.2558G>A, XM_011545044.1:c.2558G>A, XM_011545045.1:c.2558G>A, XM_011545046.1:c.2525G>A, XM_011545047.1:c.2558G>A, XM_011545048.1:c.2368-449G>A, XM_011545049.1:c.2327G>A, XM_011545050.1:c.2300G>A, XM_011545051.1:c.2558G>A, XM_011545052.1:c.2558G>A, XR_949938.1:n.2878G>A, XR_949941.1:n.2878G>A, XR_949942.1:n.2880G>A, XR_949943.1:n.2880G>A, XM_011545044.2:c.2558G>A, XM_011545046.2:c.2648G>A, XM_011545050.2:c.2300G>A, XM_017017778.1:c.2648G>A, XM_017017779.1:c.2648G>A, XM_017017780.1:c.2648G>A, XM_017017781.1:c.2648G>A, XM_017017782.1:c.2648G>A, XM_017017783.1:c.2648G>A, XM_017017784.1:c.2648G>A, XM_017017785.1:c.2417G>A, XM_017017786.1:c.2648G>A, XM_017017787.1:c.2648G>A, XM_017017788.1:c.2648G>A, XR_001747885.1:n.2663G>A, XR_001747886.1:n.2663G>A, XR_001747887.1:n.2663G>A, XR_001747888.1:n.2663G>A, XR_001747889.1:n.2663G>A, ENST00000409619.6:c.2525G>A, ENST00000409709.7:c.2558G>A, ENST00000409893.5:c.2558G>A, ENST00000458169.2:n.101G>A, ENST00000458637.6:c.2558G>A, ENST00000481328.7:n.101G>A, ENST00000620575.4:c.2558G>A, NM_000260.4(MYO7A):c.2558G>A (p.Arg853His)	MYO7A	nonsyndromic genetic deafness	MONDO:0019497	Autosomal dominant inheritance	Likely Pathogenic	PM2 , PP3 , PS4-Supporting , PP1-Strong	The c.2558G>A (p.Arg853His) variant in MYO7A was present in 0.001549% (1/64572) of non-Finnish European chromosomes in gnomAD, which is a low enough frequency to apply PM2 based on the thresholds defined by the ClinGen Hearing Loss Expert Panel for autosomal dominant hearing loss (PM2; https://gnomad.broadinstitute.org). This variant has been identified in at least 4 probands with ADNSHL (PS4_Supporting; PMID: 23804846, 26969326; LMM unpublished data, SCV000059742.6; Tokyo Medical Center unpublished data, SCV000882720.1). The p.Arg853His variant segregated with hearing loss in 10 additional family members from 1 family (PP1_Strong; Tokyo Medical Center unpublished data, SCV000882720.1). The REVEL computational prediction analysis tool produced a score of 0.741, which is above the threshold necessary to apply PP3. In summary, this variant meets criteria to be classified as likely pathogenic for autosomal dominant nonsyndromic hearing loss. ACMG/AMP Criteria applied, as specified by the Hearing Loss Expert Panel: PP1_Strong, PM2, PP3, PS4_Supporting.	Missense	23804846	Hearing Loss VCEP	https://submit.ncbi.nlm.nih.gov/ft/byid/vroiax8b/hearing_loss_acmg_specifications_v1_2018.pdf			FALSE	https://erepo.genome.network/evrepo/ui/classification/CA132255/MONDO:0019497/005							VUS v LP
NM_000260.4(MYO7A):c.6326C>T (p.Thr2109Ile)	164724	CA278724	NM_000260.4:c.6326C>T, NC_000011.10:g.77211909C>T, CM000673.2:g.77211909C>T, NC_000011.9:g.76922954C>T, CM000673.1:g.76922954C>T, NC_000011.8:g.76600602C>T, NG_009086.1:g.88645C>T, NM_000260.3:c.6326C>T, NM_001127180.1:c.6212C>T, XM_005274012.2:c.6209C>T, XM_006718558.2:c.6317C>T, XM_006718559.2:c.6212C>T, XM_006718560.2:c.6209C>T, XM_006718561.2:c.6212C>T, XM_011545044.1:c.6326C>T, XM_011545045.1:c.6320C>T, XM_011545046.1:c.6293C>T, XM_011545047.1:c.6230C>T, XM_011545048.1:c.6101C>T, XM_011545049.1:c.6089C>T, XM_011545050.1:c.6062C>T, XM_011545051.1:c.6326C>T, XR_949938.1:n.6646C>T, XR_949941.1:n.6620C>T, XM_011545044.2:c.6326C>T, XM_011545046.2:c.6416C>T, XM_011545050.2:c.6062C>T, XM_017017778.1:c.6410C>T, XM_017017779.1:c.6407C>T, XM_017017780.1:c.6416C>T, XM_017017781.1:c.6320C>T, XM_017017782.1:c.6302C>T, XM_017017783.1:c.6299C>T, XM_017017784.1:c.6299C>T, XM_017017785.1:c.6179C>T, XM_017017786.1:c.6416C>T, XM_017017788.1:c.6302C>T, XR_001747885.1:n.6405C>T, XR_001747887.1:n.6391C>T, ENST00000409619.6:c.6179C>T, ENST00000409709.7:c.6326C>T, ENST00000458169.2:n.3752C>T, ENST00000458637.6:c.6212C>T, ENST00000481328.7:n.3862C>T, ENST00000526863.2:n.26-636C>T, ENST00000605744.1:n.1793C>T, NM_000260.4(MYO7A):c.6326C>T (p.Thr2109Ile)	MYO7A	Usher syndrome	MONDO:0019501	Autosomal recessive inheritance	Likely Pathogenic	PM2 , PP3 , PP1 , PP4 , PM3	The c.6326C>T (p.Thr2109Ile) variant in MYO7A is present in 8/128408 (0.00003% CI 95%) of European alleles in gnomAD (PM2). The variant has been detected in 2 probands with clinical features of Usher syndrome (PP4; SCV000199631.4). At least one proband displayed congenital progressive profound sensorineural hearing loss and retinitis pigmentosa, features of Usher syndrome (PP4; SCV000199631.4). In one proband, a pathogenic or suspected-pathogenic variant was observed in trans (VCV000043313.2). In the other proband, a variant of uncertain significance was observed in trans (VCV000178667.1; SCV000199631.4; PM3). Both probands had affected siblings in whom variants segregated (PP1). The REVEL computational prediction analysis tool produced a score of 0.821, which is above the threshold necessary to apply PP3. In summary, this variant meets criteria to be classified as likely pathogenic for autosomal recessive Usher syndrome based on the ACMG/AMP criteria applied as specified by the Hearing Loss Expert Panel (PM2, PM3, PP3, PP1, PP4).	Missense		Hearing Loss VCEP	https://submit.ncbi.nlm.nih.gov/ft/byid/vroiax8b/hearing_loss_acmg_specifications_v1_2018.pdf			FALSE	https://erepo.genome.network/evrepo/ui/classification/CA278724/MONDO:0019501/005							VUS v LP
NM_000260.4(MYO7A):c.1208A>G (p.Tyr403Cys)	178667	CA278736	NM_000260.4:c.1208A>G, NC_000011.10:g.77160980A>G, CM000673.2:g.77160980A>G, NC_000011.9:g.76872026A>G, CM000673.1:g.76872026A>G, NC_000011.8:g.76549674A>G, NG_009086.1:g.37717A>G, NM_000260.3:c.1208A>G, NM_001127179.2:c.1208A>G, NM_001127180.1:c.1208A>G, XM_005274012.2:c.1208A>G, XM_006718558.2:c.1208A>G, XM_006718559.2:c.1208A>G, XM_006718560.2:c.1208A>G, XM_006718561.2:c.1208A>G, XM_011545044.1:c.1208A>G, XM_011545045.1:c.1208A>G, XM_011545046.1:c.1175A>G, XM_011545047.1:c.1208A>G, XM_011545048.1:c.1208A>G, XM_011545049.1:c.977A>G, XM_011545050.1:c.950A>G, XM_011545051.1:c.1208A>G, XM_011545052.1:c.1208A>G, XR_949938.1:n.1528A>G, XR_949941.1:n.1528A>G, XR_949942.1:n.1530A>G, XR_949943.1:n.1530A>G, XM_011545044.2:c.1208A>G, XM_011545046.2:c.1298A>G, XM_011545050.2:c.950A>G, XM_017017778.1:c.1298A>G, XM_017017779.1:c.1298A>G, XM_017017780.1:c.1298A>G, XM_017017781.1:c.1298A>G, XM_017017782.1:c.1298A>G, XM_017017783.1:c.1298A>G, XM_017017784.1:c.1298A>G, XM_017017785.1:c.1067A>G, XM_017017786.1:c.1298A>G, XM_017017787.1:c.1298A>G, XM_017017788.1:c.1298A>G, XR_001747885.1:n.1313A>G, XR_001747886.1:n.1313A>G, XR_001747887.1:n.1313A>G, XR_001747888.1:n.1313A>G, XR_001747889.1:n.1313A>G, ENST00000409619.6:c.1175A>G, ENST00000409709.7:c.1208A>G, ENST00000409893.5:c.1208A>G, ENST00000458637.6:c.1208A>G, ENST00000620575.4:c.1208A>G, NM_000260.4(MYO7A):c.1208A>G (p.Tyr403Cys)	MYO7A	Usher syndrome	MONDO:0019501	Autosomal recessive inheritance	Likely Pathogenic	PM2 , PP4 , PP1 , PP3 , PM3	The c.1208A>G (p.Tyr403Cys) variant in MYO7A is present in 0.0064% (1/15398) of non-Finnish European alleles in gnomAD (PM2). This variant has been identified in trans with a second suspected-pathogenic variant (VCV000164724.1) in one proband with profound hearing loss and retinitis pigmentosa, clinical features of Usher syndrome (PM3; PP4; SCV000205114.4). The variant also segregated in one affected family member (PP1; SCV000205114.4). The REVEL computational prediction analysis tool produced a score of 0.941, which is above the threshold necessary to apply PP3. In summary, this variant meets criteria to be classified as likely pathogenic for autosomal recessive Usher syndrome based on the ACMG/AMP criteria applied as specified by the Hearing Loss Expert Panel (PM2, PP3, PM3, PP4).	Missense		Hearing Loss VCEP	https://submit.ncbi.nlm.nih.gov/ft/byid/vroiax8b/hearing_loss_acmg_specifications_v1_2018.pdf			FALSE	https://erepo.genome.network/evrepo/ui/classification/CA278736/MONDO:0019501/005							VUS v LP
NM_000260.4(MYO7A):c.6560G>A (p.Gly2187Asp)	43335	CA278713	NM_000260.4:c.6560G>A, NC_000011.10:g.77214608G>A, CM000673.2:g.77214608G>A, NC_000011.9:g.76925653G>A, CM000673.1:g.76925653G>A, NC_000011.8:g.76603301G>A, NG_009086.1:g.91344G>A, NM_000260.3:c.6560G>A, NM_001127180.1:c.6440G>A, XM_005274012.2:c.6443G>A, XM_006718561.2:c.6446G>A, XR_949941.1:n.6854G>A, XM_017017780.1:c.6650G>A, XM_017017784.1:c.6533G>A, XM_017017788.1:c.6536G>A, XR_001747885.1:n.6639G>A, XR_001747887.1:n.6625G>A, ENST00000409619.6:c.6413G>A, ENST00000409709.7:c.6560G>A, ENST00000458169.2:n.3986G>A, ENST00000458637.6:c.6440G>A, ENST00000481328.7:n.5110G>A, ENST00000605744.1:n.2074G>A, NM_000260.4(MYO7A):c.6560G>A (p.Gly2187Asp)	MYO7A	Usher syndrome	MONDO:0019501	Autosomal recessive inheritance	Likely Pathogenic	PM2 , PP3 , PP4 , PM3	The allele frequency of the p.Gly2187Asp variant in the MYO7A gene is 0.001% (1//84018) of non-Finnish European chromosomes by gnomAD, which is a low enough frequency to apply PM2 based on the thresholds defined by the ClinGen Hearing Loss Expert Panel for autosomal recessive hearing loss (PM2). This variant has been observed presumed in trans with a pathogenic variant in one individual with Usher syndrome type 1, and confirmed in trans with a different pathogenic variant in another in patient with hearing loss and vestibular dysfunction (PM3; PMID: 10930322; Partners LMM internal data RCV000036241.3). One of these patients with the variant in this gene also displayed features consistent with Usher syndrome, a condition highly specific for MYO7A (PP4; PMID: 10930322). The REVEL computational prediction analysis tool produced a score of 0.915, which is above the threshold necessary to apply PP3. Functional evidence suggests this variant may disrupt necessary protein-protein interactions between MYO7A and USH1C; however PS3 will not be applied as this assay did not meet criteria specified by the ClinGen Hearing Loss Expert Panel (PMID: 28439001). In summary, this variant meets criteria to be classified as likely pathogenic for autosomal recessive Usher syndrome based on the ACMG/AMP criteria applied as specified by the Hearing Loss Expert Panel (PM2, PM3, PP4, PP3).	Missense	10930322, 10930322, 10930322, 28439001	Hearing Loss VCEP	https://submit.ncbi.nlm.nih.gov/ft/byid/vroiax8b/hearing_loss_acmg_specifications_v1_2018.pdf			FALSE	https://erepo.genome.network/evrepo/ui/classification/CA278713/MONDO:0019501/005							VUS v LP
NM_000260.4(MYO7A):c.6062A>G (p.Lys2021Arg)	228282	CA10576905	NM_000260.4:c.6062A>G, NC_000011.10:g.77211162A>G, CM000673.2:g.77211162A>G, NC_000011.9:g.76922207A>G, CM000673.1:g.76922207A>G, NC_000011.8:g.76599855A>G, NG_009086.1:g.87898A>G, NG_009086.2:g.87917A>G, NM_000260.3:c.6062A>G, NM_001127180.1:c.5948A>G, XM_005274012.2:c.5945A>G, XM_006718558.2:c.6053A>G, XM_006718559.2:c.5948A>G, XM_006718560.2:c.5945A>G, XM_006718561.2:c.5948A>G, XM_011545044.1:c.6062A>G, XM_011545045.1:c.6056A>G, XM_011545046.1:c.6029A>G, XM_011545047.1:c.5966A>G, XM_011545048.1:c.5837A>G, XM_011545049.1:c.5825A>G, XM_011545050.1:c.5798A>G, XM_011545051.1:c.6062A>G, XR_949938.1:n.6382A>G, XR_949941.1:n.6356A>G, XM_011545044.2:c.6062A>G, XM_011545046.2:c.6152A>G, XM_011545050.2:c.5798A>G, XM_017017778.1:c.6146A>G, XM_017017779.1:c.6143A>G, XM_017017780.1:c.6152A>G, XM_017017781.1:c.6056A>G, XM_017017782.1:c.6038A>G, XM_017017783.1:c.6035A>G, XM_017017784.1:c.6035A>G, XM_017017785.1:c.5915A>G, XM_017017786.1:c.6152A>G, XM_017017788.1:c.6038A>G, XR_001747885.1:n.6141A>G, XR_001747886.1:n.6082A>G, XR_001747887.1:n.6127A>G, NM_001127180.2:c.5948A>G, NM_001369365.1:c.5915A>G, ENST00000409619.6:c.5915A>G, ENST00000409709.7:c.6062A>G, ENST00000458169.2:n.3488A>G, ENST00000458637.6:c.5948A>G, ENST00000481328.7:n.3598A>G, ENST00000526863.2:n.25+251A>G, ENST00000605744.1:n.1529A>G, NM_000260.4(MYO7A):c.6062A>G (p.Lys2021Arg)	MYO7A	Usher syndrome	MONDO:0019501	Autosomal recessive inheritance	Likely Pathogenic	PM2 , PP3 , PP4 , PM3	The c.6062A>G (p.Lys2021Arg) variant in MYO7A was observed in at least 2 probands with Usher syndrome and a second pathogenic or likely pathogenic variant observed in the gene (PM3; PMID: 21436283; LMM internal data, SCV000271250.2). At least one of these individuals presented with hearing loss and retinitis pigmentosa, features highly specific for Usher syndrome (PP4). This variant was absent from large population databases (PM2; gnomad.broadinstitute.org). The REVEL computational prediction analysis tool produced a score of 0.75, which is above the threshold necessary to apply PP3. In summary, this variant meets criteria to be classified as likely pathogenic for autosomal recessive Usher syndrome. ACMG/AMP criteria applied, as specified by the Hearing Loss Expert Panel: PM2, PM3, PP3, PP4.	Missense	21436283	Hearing Loss VCEP	https://submit.ncbi.nlm.nih.gov/ft/byid/vroiax8b/hearing_loss_acmg_specifications_v1_2018.pdf			FALSE	https://erepo.genome.network/evrepo/ui/classification/CA10576905/MONDO:0019501/005							VUS v LP
NM_000260.4(MYO7A):c.5804T>C (p.Leu1935Pro)	43298	CA278691	NM_000260.4:c.5804T>C, NM_000260.3:c.5804T>C, NM_001127180.1:c.5690T>C, XM_005274012.2:c.5687T>C, XM_006718558.2:c.5795T>C, XM_006718559.2:c.5690T>C, XM_006718560.2:c.5687T>C, XM_006718561.2:c.5690T>C, XM_011545044.1:c.5804T>C, XM_011545045.1:c.5798T>C, XM_011545046.1:c.5771T>C, XM_011545047.1:c.5708T>C, XM_011545048.1:c.5579T>C, XM_011545049.1:c.5567T>C, XM_011545050.1:c.5540T>C, XM_011545051.1:c.5804T>C, XR_949938.1:n.6124T>C, XR_949941.1:n.6124T>C, XM_011545044.2:c.5804T>C, XM_011545046.2:c.5894T>C, XM_011545050.2:c.5540T>C, XM_017017778.1:c.5888T>C, XM_017017779.1:c.5885T>C, XM_017017780.1:c.5894T>C, XM_017017781.1:c.5798T>C, XM_017017782.1:c.5780T>C, XM_017017783.1:c.5777T>C, XM_017017784.1:c.5777T>C, XM_017017785.1:c.5657T>C, XM_017017786.1:c.5894T>C, XM_017017788.1:c.5780T>C, XR_001747885.1:n.5909T>C, XR_001747886.1:n.5824T>C, XR_001747887.1:n.5895T>C, NM_001127180.2:c.5690T>C, NM_001369365.1:c.5657T>C, ENST00000409619.6:c.5657T>C, ENST00000409709.7:c.5804T>C, ENST00000458169.2:n.3230T>C, ENST00000458637.6:c.5690T>C, ENST00000481328.7:n.3340T>C, ENST00000605744.1:n.718T>C, NC_000011.10:g.77207350T>C, CM000673.2:g.77207350T>C, NC_000011.9:g.76918395T>C, CM000673.1:g.76918395T>C, NC_000011.8:g.76596043T>C, NG_009086.1:g.84086T>C, NG_009086.2:g.84105T>C, NM_000260.4(MYO7A):c.5804T>C (p.Leu1935Pro)	MYO7A	Usher syndrome	MONDO:0019501	Autosomal recessive inheritance	Likely Pathogenic	PM3 , PP3 , PP4 , PM2	The c.5804T>C (p.Leu1935Pro) variant in MYO7A is present in in 0.00236% (3/127394) of European (non-Finnish) chromosomes in gnomAD v2.1.1, which is a low enough frequency to apply PM2 based on the thresholds defined by the ClinGen Hearing Loss Expert Panel for autosomal recessive hearing loss (PM2). The variant has been detected in 1 patient with hearing loss in trans with the pathogenic c.1200+1G>A variant (PM3; Partners LMM internal data, SCV000059855.6). At least one patient with this variant displayed features of hearing loss and retinitis pigmentosa, features highly specific for Usher syndrome (PP4; Blueprint Genetics internal data, SCV001239772.1). The REVEL computation prediction tool produced a score of 0.961, which is above the threshold necessary to apply PP3. In summary, this variant meets criteria to be classified as likely pathogenic for autosomal recessive Usher syndrome based on the ACMG/AMP criteria applied as specified by the Hearing Loss Expert Panel (PM2, PM3, PP3, PP4).	Missense		Hearing Loss VCEP	https://submit.ncbi.nlm.nih.gov/ft/byid/vroiax8b/hearing_loss_acmg_specifications_v1_2018.pdf	2020-06-24	2020-06-29	FALSE	https://erepo.genome.network/evrepo/ui/classification/CA278691/MONDO:0019501/005							VUS v LP	43298
NM_000260.4(MYO7A):c.977T>A (p.Leu326Gln)	164664	CA278720	NM_000260.4:c.977T>A, NC_000011.10:g.77158404T>A, CM000673.2:g.77158404T>A, NC_000011.9:g.76869450T>A, CM000673.1:g.76869450T>A, NC_000011.8:g.76547098T>A, NG_009086.1:g.35141T>A, NG_009086.2:g.35159T>A, NM_000260.3:c.977T>A, NM_001127179.2:c.977T>A, NM_001127180.1:c.977T>A, XM_005274012.2:c.977T>A, XM_006718558.2:c.977T>A, XM_006718559.2:c.977T>A, XM_006718560.2:c.977T>A, XM_006718561.2:c.977T>A, XM_011545044.1:c.977T>A, XM_011545045.1:c.977T>A, XM_011545046.1:c.944T>A, XM_011545047.1:c.977T>A, XM_011545048.1:c.977T>A, XM_011545049.1:c.849+1012T>A, XM_011545050.1:c.719T>A, XM_011545051.1:c.977T>A, XM_011545052.1:c.977T>A, XR_949938.1:n.1297T>A, XR_949941.1:n.1297T>A, XR_949942.1:n.1299T>A, XR_949943.1:n.1299T>A, XM_011545044.2:c.977T>A, XM_011545046.2:c.1067T>A, XM_011545050.2:c.719T>A, XM_017017778.1:c.1067T>A, XM_017017779.1:c.1067T>A, XM_017017780.1:c.1067T>A, XM_017017781.1:c.1067T>A, XM_017017782.1:c.1067T>A, XM_017017783.1:c.1067T>A, XM_017017784.1:c.1067T>A, XM_017017785.1:c.939+1012T>A, XM_017017786.1:c.1067T>A, XM_017017787.1:c.1067T>A, XM_017017788.1:c.1067T>A, XR_001747885.1:n.1082T>A, XR_001747886.1:n.1082T>A, XR_001747887.1:n.1082T>A, XR_001747888.1:n.1082T>A, XR_001747889.1:n.1082T>A, NM_001127180.2:c.977T>A, NM_001369365.1:c.944T>A, ENST00000409619.6:c.944T>A, ENST00000409709.7:c.977T>A, ENST00000409893.5:c.977T>A, ENST00000458637.6:c.977T>A, ENST00000620575.4:c.977T>A, NM_000260.4(MYO7A):c.977T>A (p.Leu326Gln)	MYO7A	Usher syndrome	MONDO:0019501	Autosomal recessive inheritance	Likely Pathogenic	PP3 , PP4 , PM3 , PM2	The c.977T>A (p.Leu326Gln) variant in MYO7A was absent from gnomAD v2.1.1 (PM2).This variant has been detected in at least 2 probands with Usher syndrome. For 1 of those patients, a pathogenic or suspected-pathogenic variants was observed in trans, and in 1 the variant was observed in the homozygous state (PM3; SCV000199549.4, PMID:18181211; ClinVar ID: 164663). At least one of these probands was confirmed to have both hearing loss and retinitis pigmentosa, features highly specific for Usher syndrome (PP4). The REVEL computational prediction tool produced a score of 0.991, which is above the threshold necessary to apply PP3. In summary, this variant meets criteria to be classified as likely pathogenic for autosomal recessive Usher syndrome based on the ACMG/AMP criteria applied as specified by the Hearing Loss Expert Panel (PM2, PM3, PP3, PP4).	Missense	25558175	Hearing Loss VCEP	https://submit.ncbi.nlm.nih.gov/ft/byid/vroiax8b/hearing_loss_acmg_specifications_v1_2018.pdf	2020-06-23	2020-06-23	FALSE	https://erepo.genome.network/evrepo/ui/classification/CA278720/MONDO:0019501/005							VUS v LP
NM_000260.4(MYO7A):c.1183C>T (p.Arg395Cys)	555138	CA6197402	NM_000260.4:c.1183C>T, NM_000260.3:c.1183C>T, NM_001127179.2:c.1183C>T, NM_001127180.1:c.1183C>T, XM_005274012.2:c.1183C>T, XM_006718558.2:c.1183C>T, XM_006718559.2:c.1183C>T, XM_006718560.2:c.1183C>T, XM_006718561.2:c.1183C>T, XM_011545044.1:c.1183C>T, XM_011545045.1:c.1183C>T, XM_011545046.1:c.1150C>T, XM_011545047.1:c.1183C>T, XM_011545048.1:c.1183C>T, XM_011545049.1:c.952C>T, XM_011545050.1:c.925C>T, XM_011545051.1:c.1183C>T, XM_011545052.1:c.1183C>T, XR_949938.1:n.1503C>T, XR_949941.1:n.1503C>T, XR_949942.1:n.1505C>T, XR_949943.1:n.1505C>T, XM_011545044.2:c.1183C>T, XM_011545046.2:c.1273C>T, XM_011545050.2:c.925C>T, XM_017017778.1:c.1273C>T, XM_017017779.1:c.1273C>T, XM_017017780.1:c.1273C>T, XM_017017781.1:c.1273C>T, XM_017017782.1:c.1273C>T, XM_017017783.1:c.1273C>T, XM_017017784.1:c.1273C>T, XM_017017785.1:c.1042C>T, XM_017017786.1:c.1273C>T, XM_017017787.1:c.1273C>T, XM_017017788.1:c.1273C>T, XR_001747885.1:n.1288C>T, XR_001747886.1:n.1288C>T, XR_001747887.1:n.1288C>T, XR_001747888.1:n.1288C>T, XR_001747889.1:n.1288C>T, NM_001127180.2:c.1183C>T, NM_001369365.1:c.1150C>T, ENST00000409619.6:c.1150C>T, ENST00000409709.7:c.1183C>T, ENST00000409893.5:c.1183C>T, ENST00000458637.6:c.1183C>T, ENST00000620575.4:c.1183C>T, NC_000011.10:g.77160265C>T, CM000673.2:g.77160265C>T, NC_000011.9:g.76871311C>T, CM000673.1:g.76871311C>T, NC_000011.8:g.76548959C>T, NG_009086.1:g.37002C>T, NG_009086.2:g.37020C>T, NM_000260.4(MYO7A):c.1183C>T (p.Arg395Cys)	MYO7A	nonsyndromic genetic deafness	MONDO:0019497	Autosomal recessive inheritance	Likely Pathogenic	PP3 , PM2-Supporting , PP1-Strong , PM3-Supporting	The c.1183C>T (p.Arg395Cys) variant in MYO7A was identified in 0.0085% (2/23608) of South Asian alleles in gnomAD v2 (PM2_Supporting). This variant has been detected in 2 patients with hearing loss. One patient had profound prelingual sensorineural hearing loss while the other had progressive severe hearing loss. For both of these probands the variant was observed in a homozygous state (PM3_Supporting, PMIDs: 23770805, 27573290). The variant has been reported to segregate with disease in at least 3 affected family members (PP1_Strong, PMID: 23770805). The REVEL computational prediction tool produced a score of 0.773, which is above the threshold necessary to apply PP3. In summary, this variant meets criteria to be classified as likely pathogenic for autosomal recessive hearing loss. There was not sufficient evidence to determine if this variant is causative for Usher syndrome or nonsyndromic hearing loss. ACMG/AMP criteria applied, as specified by the Hearing Loss Expert Panel: PP1_Strong, PM2_Supporting, PM3_Supporting, PP3.	Missense	27573290, 23770805	Hearing Loss VCEP	https://submit.ncbi.nlm.nih.gov/ft/byid/vroiax8b/hearing_loss_acmg_specifications_v1_2018.pdf	2020-10-20	2020-10-20	FALSE	https://erepo.genome.network/evrepo/ui/classification/CA6197402/MONDO:0019497/005							VUS v LP
NM_000441.1(SLC26A4):c.706C>G (p.Leu236Val)	43565	CA132738	NM_000441.1:c.706C>G, NC_000007.14:g.107675050C>G, CM000669.2:g.107675050C>G, NC_000007.13:g.107315495C>G, CM000669.1:g.107315495C>G, NC_000007.12:g.107102731C>G, NG_008489.1:g.19416C>G, XM_005250425.1:c.706C>G, XM_006716025.2:c.706C>G, XM_005250425.2:c.706C>G, XM_006716025.3:c.706C>G, XM_017012318.1:c.706C>G, ENST00000265715.7:c.706C>G, NM_000441.1(SLC26A4):c.706C>G (p.Leu236Val)	SLC26A4	Pendred syndrome	MONDO:0010134	Autosomal recessive inheritance	Likely Pathogenic	PP1 , PP4 , PM2-Supporting , PM5 , PM3	The allele frequency of the p.Leu236Val variant in the SLC26A4 gene is 0.027% (9/33580) of Latino chromosomes by the Genome Aggregation Database (http://gnomad.broadinstitute.org), which is a low enough frequency to apply PM2_Supporting based on the thresholds defined by the ClinGen Hearing Loss Expert Panel for autosomal recessive Pendred syndrome (PM2_P). This variant has been detected in 1 proband with hearing loss in trans with a pathogenic variant (PM3; Partners LMM internal data SCV000060159.5). A different pathogenic missense variant (p.Leu236Pro) has been previously identified at this codon of SLC26A4 which may indicate that this residue is critical to the function of the protein (PM5; ClinVar Variation ID 4817). The variant has been reported to segregate with hearing loss in two affected family members (PP1, Partners LMM internal data SCV000060159.5). At least one patient with a variant in this gene displayed features of hearing loss with temporal bone abnormality (PP4; Partners LMM internal data SCV000060159.5). In summary, this variant meets criteria to be classified as likely pathogenic for autosomal recessive Pendred syndrome based on the ACMG/AMP criteria applied, as specified by the Hearing Loss Expert Panel: PM5, PM3, PM2_P, PP1, PP4.	Missense	25991456, 25991456	Hearing Loss VCEP	https://submit.ncbi.nlm.nih.gov/ft/byid/vroiax8b/hearing_loss_acmg_specifications_v1_2018.pdf	2018-09-10	2018-12-10	FALSE	https://erepo.genome.network/evrepo/ui/classification/CA132738/MONDO:0010134/005							VUS v LP
NM_000441.2(SLC26A4):c.1963A>G (p.Ile655Val)	43528	CA261421	NM_000441.2:c.1963A>G, NM_000441.1:c.1963A>G, XM_005250425.1:c.1963A>G, XM_005250425.2:c.1963A>G, XM_017012318.1:c.1885A>G, ENST00000265715.7:c.1963A>G, ENST00000492030.2:n.250A>G, NC_000007.14:g.107701986A>G, CM000669.2:g.107701986A>G, NC_000007.13:g.107342431A>G, CM000669.1:g.107342431A>G, NC_000007.12:g.107129667A>G, NG_008489.1:g.46352A>G, NM_000441.2(SLC26A4):c.1963A>G (p.Ile655Val)	SLC26A4	Pendred syndrome	MONDO:0010134	Autosomal recessive inheritance	Likely Pathogenic	PM2 , PP1 , PP4 , PM3	The c.1963A>G (p.Ile655Val) variant in the SLC26A4 gene is present in .005% (2/34558) of Latino alleles in gnomAD (PM2). This variant has been detected in 2 probands patients with hearing loss and enlarged vestibular aqueducts (PP4; Laboratory for Molecular Medicine internal data, PMID: 26894580). In one of those probands, a pathogenic or suspected-pathogenic variant (VCV000004818.5) was observed in trans, and the variant was observed in the homozygous state in the other proband (PM3; Laboratory for Molecular Medicine internal data, PMID: 26894580). The compound heterozygous individual had an affected sibling in whom both variants segregated (PP1; Laboratory for Molecular Medicine internal data). In summary, this variant meets criteria to be classified as likely pathogenic for autosomal recessive Pendred Syndrome based on the ACMG/AMP criteria applied as specified by the Hearing Loss Expert Panel (PM2, PP4, PM3, PP1).	Missense		Hearing Loss VCEP	https://submit.ncbi.nlm.nih.gov/ft/byid/vroiax8b/hearing_loss_acmg_specifications_v1_2018.pdf			FALSE	https://erepo.genome.network/evrepo/ui/classification/CA261421/MONDO:0010134/005							VUS v LP
NM_000441.2(SLC26A4):c.1262A>G (p.Gln421Arg)	430229	CA4432734	NM_000441.2:c.1262A>G, NM_000441.1:c.1262A>G, XM_005250425.1:c.1262A>G, XM_006716025.2:c.1262A>G, XM_005250425.2:c.1262A>G, XM_006716025.3:c.1262A>G, XM_017012318.1:c.1262A>G, ENST00000265715.7:c.1262A>G, NC_000007.14:g.107690236A>G, CM000669.2:g.107690236A>G, NC_000007.13:g.107330681A>G, CM000669.1:g.107330681A>G, NC_000007.12:g.107117917A>G, NG_008489.1:g.34602A>G, NM_000441.2(SLC26A4):c.1262A>G (p.Gln421Arg)	SLC26A4	Pendred syndrome	MONDO:0010134	Autosomal recessive inheritance	Likely Pathogenic	PM2 , PP4 , PP3 , PM5	The c.1262A>G (p.Gln421Arg) variant in SLC26A4 is present in 0.002653% of non-Finnish European alleles in gnomAD (PM2; https://gnomad.broadinstitute.org). This variant was observed in 1 individual with hearing loss and either dilated vestibular aqueduct or Mondini dysplasia, which are consistent for Pendred syndrome, a condition highly specific for SLC26A4 (PP4; PMID: 14679580). However, the other variant in SLC26A4 harbored by this individual was not identified (PM3 not met). The REVEL computational prediction analysis tool produced a score of 0.954, which is above the threshold necessary to apply PP3; however, this information is not predictive of pathogenicity on its own (PP3). A different likely pathogenic missense variant (p.Gln421Pro) has been previously identified at this codon of SLC26A4, which may indicate that this residue is critical to the function of the protein (PM5; ClinVar ID: 556159). In summary, this variant meets criteria to be classified as likely pathogenic for autosomal recessive Pendred syndrome. ACMG/AMP Criteria applied, as specified by the Hearing Loss Expert Panel: PM2, PM5, PP3, PP4.	Missense		Hearing Loss VCEP	https://submit.ncbi.nlm.nih.gov/ft/byid/vroiax8b/hearing_loss_acmg_specifications_v1_2018.pdf			FALSE	https://erepo.genome.network/evrepo/ui/classification/CA4432734/MONDO:0010134/005							VUS v LP
NM_000441.2(SLC26A4):c.1708G>A (p.Val570Ile)	43521	CA132675	NM_000441.2:c.1708G>A, NM_000441.1:c.1708G>A, XM_005250425.1:c.1708G>A, XM_005250425.2:c.1708G>A, XM_017012318.1:c.1630G>A, ENST00000265715.7:c.1708G>A, ENST00000480841.5:n.557G>A, ENST00000492030.2:n.91-726G>A, NC_000007.14:g.107701101G>A, CM000669.2:g.107701101G>A, NC_000007.13:g.107341546G>A, CM000669.1:g.107341546G>A, NC_000007.12:g.107128782G>A, NG_008489.1:g.45467G>A, NM_000441.2(SLC26A4):c.1708G>A (p.Val570Ile)	SLC26A4	Pendred syndrome	MONDO:0010134	Autosomal recessive inheritance	Likely Pathogenic	PP3 , PP4 , PM3-Strong	The c.1708G>A (p.Val570Ile) variant in SLC26A4 has been detected in 2 different patients with hearing loss and the variant was found in trans with the pathogenic variant p.Leu117Phe (PM3_Strong, LMM unpublished data SCV000060111.6). One of these individuals presented with sensorineural hearing loss with enlarged vestibular aqueducts (PP4, LMM unpublished data SCV000060111.6). While the REVEL score was 0.547, this variant is located at the first nucleotide of the exon and splice prediction analysis using MaxEntScan suggests an impact on splicing (PP3). In summary, this variant meets criteria to be classified as likely pathogenic for autosomal recessive Pendred syndrome based on the ACMG/AMP criteria applied as specified by the Hearing Loss Expert Panel (PM3_Strong, PP4, PP3).	Missense		Hearing Loss VCEP	https://submit.ncbi.nlm.nih.gov/ft/byid/vroiax8b/hearing_loss_acmg_specifications_v1_2018.pdf			FALSE	https://erepo.genome.network/evrepo/ui/classification/CA132675/MONDO:0010134/005							VUS v LP
NM_000441.2(SLC26A4):c.845G>A (p.Cys282Tyr)	43568	CA261440	NM_000441.2:c.845G>A, NM_000441.1:c.845G>A, XM_005250425.1:c.845G>A, XM_006716025.2:c.845G>A, XM_005250425.2:c.845G>A, XM_006716025.3:c.845G>A, XM_017012318.1:c.845G>A, ENST00000265715.7:c.845G>A, NC_000007.14:g.107683281G>A, CM000669.2:g.107683281G>A, NC_000007.13:g.107323726G>A, CM000669.1:g.107323726G>A, NC_000007.12:g.107110962G>A, NG_008489.1:g.27647G>A, NM_000441.2(SLC26A4):c.845G>A (p.Cys282Tyr)	SLC26A4	Pendred syndrome	MONDO:0010134	Autosomal recessive inheritance	Likely Pathogenic	PS3-Supporting , PM2 , PP3 , PP4 , PM3-Strong	The p.Cys282Tyr variant in SLC26A4 is present in 0.0053% of European (non-Finnish) chromosomes by gnomAD v2.1.1, which is a low enough frequency to apply PM2 based on the thresholds defined by the ClinGen Hearing Loss expert Panel for autosomal recessive hearing loss (PM2). The REVEL computational prediction analysis tool produced a score of 0.719, which is above the threshold necessary to apply PP3. This variant has been detected in 3 probands with hearing loss. For all of the patients, a pathogenic or suspected-pathogenic variant was observed in trans (PM3_Strong, PMID:26969326, Partners LMM unpublished data SCV000060163.6, EGL Genetic Diagnostics unpublished data SCV000343642.4). At least one proband with this variant displayed features of sensorineural hearing loss and enlarged vestibular aqueduct, a phenotype specific for Pendred syndrome (PP4, PMID:26969326). Functional studies including fluorescence assays have demonstrated that this variant impacts protein function (PS3_Supporting; PMID:26752218). In summary, this variant meets criteria to be classified as likely pathogenic for autosomal recessive Pendred syndrome based on the ACMG/AMP criteria applied as specified by the Hearing Loss Expert Panel (PM3_Strong, PM2, PP3, PP4, PS3_Supporting).	Missense	26752218, 26969326	Hearing Loss VCEP	https://submit.ncbi.nlm.nih.gov/ft/byid/vroiax8b/hearing_loss_acmg_specifications_v1_2018.pdf			FALSE	https://erepo.genome.network/evrepo/ui/classification/CA261440/MONDO:0010134/005							VUS v LP
NM_206933.2(USH2A):c.956G>A (p.Cys319Tyr)	2355	CA252231	NM_206933.2:c.956G>A, NC_000001.11:g.216325492C>T, CM000663.2:g.216325492C>T, NC_000001.10:g.216498834C>T, CM000663.1:g.216498834C>T, NC_000001.9:g.214565457C>T, NG_009497.1:g.102905G>A, NM_007123.5:c.956G>A, NM_206933.3:c.956G>A, ENST00000307340.7:c.956G>A, ENST00000366942.3:c.956G>A, NM_206933.2(USH2A):c.956G>A (p.Cys319Tyr)	USH2A	Usher syndrome	MONDO:0019501	Autosomal recessive inheritance	Likely Pathogenic	PP1 , PM2-Supporting , PM3-Strong	The c.956G>A (p.Cys319Tyr) variant in the USH2A gene in present in 15/34508 (.043% with CI 95%) in Latino alleles in gnomAD. No homozygotes were present in gnomAD (https://gnomad.broadinstitute.org). This frequency is consistent with carrier status in the general population for a recessive condition and meets the Hearing Loss Variant Curation Expert Panel cut off to apply PM2_Supporting. This variant has been detected in at least 3 probands with hearing loss. In 1 proband the variant was observed in the homozygous state, and in 2 probands a pathogenic or suspected-pathogenic variants was observed in trans (PM3_Strong; Laboratory for Molecular Medicine internal data; EGL internal data; PMID: 10729113). One of the individuals who was compound heterozygous for the variant and another pathogenic variant in USH2A (RCV000599950.1), had an affected sibling in whom both variants segregated (PP1; Laboratory for Molecular Medicine internal data). In summary, the clinical significance of this variant is likely pathogenic. ACMG/AMP criteria applied, as specified by the Hearing Loss Expert Panel: PM2_Supporting, PM3_Strong, PP1.	Missense	26969326, 10729113	Hearing Loss VCEP	https://submit.ncbi.nlm.nih.gov/ft/byid/vroiax8b/hearing_loss_acmg_specifications_v1_2018.pdf			FALSE	https://erepo.genome.network/evrepo/ui/classification/CA252231/MONDO:0019501/005							VUS v LP
NM_206933.3(USH2A):c.2081G>A (p.Cys694Tyr)	418533	CA1396311	NM_206933.3:c.2081G>A, NC_000001.11:g.216250989C>T, CM000663.2:g.216250989C>T, NC_000001.10:g.216424331C>T, CM000663.1:g.216424331C>T, NC_000001.9:g.214490954C>T, NG_009497.1:g.177408G>A, NM_007123.5:c.2081G>A, NM_206933.2:c.2081G>A, ENST00000307340.7:c.2081G>A, ENST00000366942.3:c.2081G>A, NM_206933.3(USH2A):c.2081G>A (p.Cys694Tyr)	USH2A	Usher syndrome	MONDO:0019501	Autosomal recessive inheritance	Likely Pathogenic	PM2 , PP3 , PP4 , PM3	The c.2081G>A (p.Cys694Tyr) variant in USH2A is present in 0.0003% (the lower threshold of the 95% CI of 2/113290) European alleles (gnomAD v2.1.1), which is low enough frequency to apply PM2 based on the thresholds defined by the ClinGen Hearing Loss Expert Panel for autosomal recessive Usher syndrome (PM2). This variant has been detected in at least 1 patient with Usher syndrome in whom a pathogenic or suspected-pathogenic variant was observed in trans (PM3; VCV000002351.6; PMID: 28041643). The patient displayed features of hearing loss and retinitis pigmentosa, which is highly specific for USH2A (PP4; PMID: 28041643). The REVEL computational prediction analysis tool produced a score of 0.92 (PP3). In summary, this variant meets criteria to be classified as likely pathogenic for autosomal recessive & Usher syndrome based on the ACMG/AMP criteria applied as specified by the Hearing Loss Expert Panel (PM2, PM3, PP4, PP3).	Missense	28041643, 20591486	Hearing Loss VCEP	https://submit.ncbi.nlm.nih.gov/ft/byid/vroiax8b/hearing_loss_acmg_specifications_v1_2018.pdf			FALSE	https://erepo.genome.network/evrepo/ui/classification/CA1396311/MONDO:0019501/005							VUS v LP
NM_206933.3(USH2A):c.3407G>A (p.Ser1136Asn)	133312	CA269917	NM_206933.3:c.3407G>A, NC_000001.11:g.216200031C>T, CM000663.2:g.216200031C>T, NC_000001.10:g.216373373C>T, CM000663.1:g.216373373C>T, NC_000001.9:g.214439996C>T, NG_009497.1:g.228366G>A, NM_007123.5:c.3407G>A, NM_206933.2:c.3407G>A, XR_922595.1:n.355-3999C>T, XR_922596.1:n.354+4106C>T, XR_922597.1:n.354+4106C>T, XR_922598.1:n.485-3999C>T, XR_922595.3:n.1077-3999C>T, XR_922596.3:n.1076+4106C>T, ENST00000307340.7:c.3407G>A, ENST00000366942.3:c.3407G>A, NM_206933.3(USH2A):c.3407G>A (p.Ser1136Asn)	USH2A	Usher syndrome	MONDO:0019501	Autosomal recessive inheritance	Likely Pathogenic	PM2 , PP4 , PM3-Strong	The p.Ser1136Asn variant in USH2A is absent from gnomAD v2.1.1 (PM2). This variant has been detected in 4 probands with Usher syndrome. For 2 of those probands, a pathogenic or suspected-pathogenic variant was observed in trans, and in 2 the variant was observed in trans with a rare missense variant (PM3_Strong; PMID:22135276, 25991456, 27460420, 28512305). At least one patient with this variant displayed features of Usher syndrome type 2, which is highly specific for USH2A (PP4; PMID: 22135276, 25991456). Of note, this variant has been observed in several other probands presenting with retinitis pigmentosa without hearing loss. In summary, this variant meets criteria to be classified as likely pathogenic for autosomal recessive Usher syndrome based on the ACMG/AMP criteria applied as specified by the Hearing Loss Expert Panel (PM3_Strong, PM2, PP4).	Missense	30718709, 27460420, 25991456, 27208204, 28512305, 22135276	Hearing Loss VCEP	https://submit.ncbi.nlm.nih.gov/ft/byid/vroiax8b/hearing_loss_acmg_specifications_v1_2018.pdf			FALSE	https://erepo.genome.network/evrepo/ui/classification/CA269917/MONDO:0019501/005							VUS v LP
NM_206933.3(USH2A):c.1859G>T (p.Cys620Phe)	549981	CA1396372	NM_206933.3:c.1859G>T, NM_007123.5:c.1859G>T, NM_206933.2:c.1859G>T, NM_007123.6:c.1859G>T, NM_206933.4:c.1859G>T, ENST00000307340.7:c.1859G>T, ENST00000366942.3:c.1859G>T, NC_000001.11:g.216289392C>A, CM000663.2:g.216289392C>A, NC_000001.10:g.216462734C>A, CM000663.1:g.216462734C>A, NC_000001.9:g.214529357C>A, NG_009497.1:g.139005G>T, NG_009497.2:g.139057G>T, NM_206933.3(USH2A):c.1859G>T (p.Cys620Phe)	USH2A	Usher syndrome	MONDO:0019501	Autosomal recessive inheritance	Likely Pathogenic	PM2 , PP3 , PP4 , PM3-Strong	The c.1859G>T (p.Cys620Phe) variant has been observed in 0.000015% (5/129062) of non-Finnish European alleles in gnomAD, which is a low enough frequency to apply PM2 based on the thresholds defined by the ClinGen Hearing Loss Expert Panel for autosomal recessive Usher syndrome (PM2). This variant has been observed in at least 2 individuals with other pathogenic or suspected-pathogenic variants (PM3_Strong; PMID: 22135276). Both patients identified with this variant displayed features of hearing loss and retinitis pigmentosa, which is highly specific for USH2A and Usher syndrome (PP4; PMID:22135276). A functional study was published that did not meet standards to count PS3 (PMID:16114888). The REVEL computational prediction analysis tool produced a score of 0.974, which is above the threshold necessary to apply PP3. In summary, this variant meets criteria to be classified as likely pathogenic for autosomal recessive Usher syndrome based on the ACMG/AMP criteria applied as specified by the Hearing Loss Expert Panel (PM2, PM3_Strong, PP4, PP3).	Missense	16114888, 22135276	Hearing Loss VCEP	https://submit.ncbi.nlm.nih.gov/ft/byid/vroiax8b/hearing_loss_acmg_specifications_v1_2018.pdf			FALSE	https://erepo.genome.network/evrepo/ui/classification/CA1396372/MONDO:0019501/005							VUS v LP
NM_206933.3(USH2A):c.6446C>A (p.Pro2149Gln)	224753	CA354063	NM_206933.3:c.6446C>A, NC_000001.11:g.216000442G>T, CM000663.2:g.216000442G>T, NC_000001.10:g.216173784G>T, CM000663.1:g.216173784G>T, NC_000001.9:g.214240407G>T, NG_009497.1:g.427955C>A, NG_009497.2:g.428007C>A, NM_206933.2:c.6446C>A, NM_206933.4:c.6446C>A, ENST00000307340.7:c.6446C>A, NM_206933.3(USH2A):c.6446C>A (p.Pro2149Gln)	USH2A	Usher syndrome	MONDO:0019501	Autosomal recessive inheritance	Likely Pathogenic	PP4 , PM2 , PM3-Strong	The c.6446C>A (p.Pro2149Gln) variant in USH2A was absent from gnomAD (PM2). It has been detected in one patient with Usher syndrome and one patient with isolated Retinitis pigmentosa, both of whom carried another suspected pathogenic variant in trans (PM3_Strong; PP4; PMIDs: 26872967, 29074561, 28041643; ClinVar ID: 2356). In summary, this variant meets criteria to be classified as likely pathogenic for autosomal recessive Usher syndrome based on the ACMG/AMP criteria applied as specified by the Hearing Loss Expert Panel: PM2, PM3_Strong, PP4.	Missense	29074561, 28041643, 26872967	Hearing Loss VCEP	https://submit.ncbi.nlm.nih.gov/ft/byid/vroiax8b/hearing_loss_acmg_specifications_v1_2018.pdf	2020-05-26	2020-05-26	FALSE	https://erepo.genome.network/evrepo/ui/classification/CA354063/MONDO:0019501/005							VUS v LP
NM_004700.4(KCNQ4):c.803_805CCT[1] (p.Ser269del)	208366	CA347424	NM_004700.4:c.803_805CCT[1], NM_004700.3:c.806_808del, NM_172163.2:c.806_808del, XM_011542417.1:c.806_808del, XM_011542418.1:c.806_808del, XM_011542419.1:c.806_808del, XM_011542420.1:c.806_808del, XR_946798.1:n.812_814del, XR_946799.1:n.812_814del, XR_946800.1:n.812_814del, XM_017002792.1:c.-212_-210del, NM_004700.4:c.806_808del, ENST00000347132.9:c.806_808del, ENST00000443478.3:n.492_494del, ENST00000506017.1:n.125_127del, ENST00000509682.6:n.806_808del, NC_000001.11:g.40819444_40819446del, CM000663.2:g.40819444_40819446del, NC_000001.10:g.41285116_41285118del, CM000663.1:g.41285116_41285118del, NC_000001.9:g.41057703_41057705del, NG_008139.1:g.40433_40435del, NG_008139.2:g.40433_40435del, NM_004700.4(KCNQ4):c.803_805CCT[1] (p.Ser269del)	KCNQ4	nonsyndromic genetic deafness	MONDO:0019497	Autosomal dominant inheritance	Likely Pathogenic	PM2 , PS4-Supporting , PM4 , PP1-Strong	The c.806_808delCCT (p.Ser269del) variant in KCNQ4 has been observed in at least 4 probands with hearing loss (PS4_Supporting; PMID: 23399560, 23443030, LMM unpublished data SCV000967428.1). This variant segregated with hearing loss in 12 additional individuals from 1 family (PP1_Strong; PMID: 23443030). The p.Ser269del variant was absent from large population studies (PM2; https://gnomad.broadinstitute.org). This variant causes a change in the length of the protein due to an in-frame deletion between the S5 membrane-spanning domain and the pore region, which is important for protein function (PM4). In summary, this variant meets criteria to be classified as likely pathogenic for autosomal dominant nonsyndromic hearing loss. ACMG/AMP Criteria applied as specified by the Hearing Loss Expert Panel: PP1_Strong, PM2, PM4, PS4_Supporting.	Inframe deletion	23399560, 23443030	Hearing Loss VCEP	https://submit.ncbi.nlm.nih.gov/ft/byid/vroiax8b/hearing_loss_acmg_specifications_v1_2018.pdf			FALSE	https://erepo.genome.network/evrepo/ui/classification/CA347424/MONDO:0019497/005							VUS v LP/P
NM_000260.4(MYO7A):c.631A>G (p.Ser211Gly)	43325	CA278707	NM_000260.4:c.631A>G, NM_000260.3:c.631A>G, NM_001127179.2:c.631A>G, NM_001127180.1:c.631A>G, XM_005274012.2:c.631A>G, XM_006718558.2:c.631A>G, XM_006718559.2:c.631A>G, XM_006718560.2:c.631A>G, XM_006718561.2:c.631A>G, XM_011545044.1:c.631A>G, XM_011545045.1:c.631A>G, XM_011545046.1:c.598A>G, XM_011545047.1:c.631A>G, XM_011545048.1:c.631A>G, XM_011545049.1:c.631A>G, XM_011545050.1:c.373A>G, XM_011545051.1:c.631A>G, XM_011545052.1:c.631A>G, XR_949938.1:n.951A>G, XR_949941.1:n.951A>G, XR_949942.1:n.953A>G, XR_949943.1:n.953A>G, XM_011545044.2:c.631A>G, XM_011545046.2:c.721A>G, XM_011545050.2:c.373A>G, XM_017017778.1:c.721A>G, XM_017017779.1:c.721A>G, XM_017017780.1:c.721A>G, XM_017017781.1:c.721A>G, XM_017017782.1:c.721A>G, XM_017017783.1:c.721A>G, XM_017017784.1:c.721A>G, XM_017017785.1:c.721A>G, XM_017017786.1:c.721A>G, XM_017017787.1:c.721A>G, XM_017017788.1:c.721A>G, XR_001747885.1:n.736A>G, XR_001747886.1:n.736A>G, XR_001747887.1:n.736A>G, XR_001747888.1:n.736A>G, XR_001747889.1:n.736A>G, NM_001127180.2:c.631A>G, NM_001369365.1:c.598A>G, ENST00000409619.6:c.598A>G, ENST00000409709.7:c.631A>G, ENST00000409893.5:c.631A>G, ENST00000458637.6:c.631A>G, ENST00000620575.4:c.631A>G, NC_000011.10:g.77156900A>G, CM000673.2:g.77156900A>G, NC_000011.9:g.76867946A>G, CM000673.1:g.76867946A>G, NC_000011.8:g.76545594A>G, NG_009086.1:g.33637A>G, NG_009086.2:g.33655A>G, NM_000260.4(MYO7A):c.631A>G (p.Ser211Gly)	MYO7A	Usher syndrome	MONDO:0019501	Autosomal recessive inheritance	Likely Pathogenic	PP3 , PP4 , PM3-Strong , PM2-Supporting	The c.631A>G (p.Ser211Gly) variant in MYO7A was present in 0.009% (6/64570) of non-Finnish European chromosomes in gnomAD, which is a low enough frequency to apply PM2_Supporting based on the thresholds defined by the ClinGen Hearing Loss Expert Panel for autosomal recessive hearing loss (PM2_Supporting). This variant has been observed in at least 3 probands with Usher syndrome who carried other pathogenic or likely pathogenic variants in MYO7A; in two cases the other variant was confirmed to be in trans (PM3_Strong; PMID: 25472526; Laboratory for Molecular Medicine internal data, SCV000059882.6). All three of these probands displayed hearing loss and retinitis pigmentosa, features highly specific for MYO7A and Usher syndrome (PP4). The REVEL computational prediction analysis tool produced a score of 0.96, which is above the threshold necessary to apply PP3. In summary, this variant meets criteria to be classified as likely pathogenic for autosomal recessive Usher syndrome based on ACMG/AMP criteria applied as specified by the Hearing Loss Expert Panel (PM2_Supporting, PM3_Strong, PP3, PP4).	Missense	25472526	Hearing Loss VCEP	https://submit.ncbi.nlm.nih.gov/ft/byid/vroiax8b/hearing_loss_acmg_specifications_v1_2018.pdf	2020-05-06	2020-05-12	FALSE	https://erepo.genome.network/evrepo/ui/classification/CA278707/MONDO:0019501/005							VUS v LP/P
NM_000441.1(SLC26A4):c.349C>T	43555	CA132727	NM_000441.1:c.349C>T, NC_000007.14:g.107672182C>T, CM000669.2:g.107672182C>T, NC_000007.13:g.107312627C>T, CM000669.1:g.107312627C>T, NC_000007.12:g.107099863C>T, NG_008489.1:g.16548C>T, XM_005250425.1:c.349C>T, XM_006716025.2:c.349C>T, XM_005250425.2:c.349C>T, XM_006716025.3:c.349C>T, XM_017012318.1:c.349C>T, ENST00000265715.7:c.349C>T, ENST00000440056.1:c.349C>T, NM_000441.1(SLC26A4):c.349C>T	SLC26A4	Pendred syndrome	MONDO:0010134	Autosomal recessive inheritance	Likely Pathogenic	BS1 , PP3 , PP4 , PM3-Very Strong , BS3-Supporting , PP1-Strong	This variant has been detected in 4 patients with hearing loss in trans with p.Val570Ile, p.Thr416Pro, c.-4+1>C and p.Thr193Ile (PM3_VeryStrong; Partners LMM unpublished internal data, PMID: 26969326, Karen Avraham Lab internal data SCV000282015.2). Of note, the variant has also been observed in heterozygosity in two individuals with enlarged vestibular aqueduct, in which a second allele was not identified (PMID: 16570074, 10700480), however, this is not uncommon for patients with hearing loss due to SLC26A4. The p.Leu117Phe variant in SLC26A4 has been reported to segregate with hearing loss in at least 5 affected and 4 unaffected family members, across 2 Ashkenazi Jewish families with hearing loss (PP1_Strong; Karen Avraham Lab internal data SCV000282016.1, SCV000282017.1). At least four probands with the p.Leu117Phe variant in compound heterozygosity with a second pathogenic or suspected-pathogenic SLC26A4 variant displayed features of EVA (PP4; Partners LMM unpublished internal data, PMID: 26969326). Computational prediction analysis using REVEL suggests that the variant may impact the protein (PP3). A functional study demonstrated that this variant may not impact localization or the iodide efflux capacity (BS3_Supporting; PMID: 27771369, 11932316), however, the functional may not assess all ion transport functions of the protein and/or ensure that the assay reflects the true biological environment and therefore the ClinGen Hearing Loss Expert Panel (HL EP) chose not to consider this evidence fully in conflict with the pathogenic evidence. The filtering allele frequency of the p.Leu117Phe variant in the SLC26A4 gene is 0.4% for Ashkenazi Jewish chromosomes by the Genome Aggregation Database (52/10150 with 95% CI) based on thresholds defined by the ClinGen HL EP for autosomal recessive Pendred syndrome variants (BS1). However, given the lack of understanding of Pendred syndrome prevalence in the Ashkenazi Jewish population and the finding that a study of ~10,000 Jewish hearing individuals detected no homozygotes (Karen Avraham Lab internal data SCV000282015.2) this allele frequency was not considered strong enough conflicting evidence to counter the pathogenic evidence. In summary, this variant has been classified as likely pathogenic for autosomal recessive Pendred syndrome based on the full set of evidence described above. ACMG/AMP criteria applied, as specified by the Hearing Loss Expert Panel: PM3_VeryStrong, PP1_Strong, PP4, PP3, BS1, BS3_Supporting.	Missense	11932316, 16570074, 10700480, 26969326, 16570074, 10700480, 27771369, 11932316, 26969326, 16570074, 10700480, 26969326, 16570074, 10700480	Hearing Loss VCEP	https://submit.ncbi.nlm.nih.gov/ft/byid/vroiax8b/hearing_loss_acmg_specifications_v1_2018.pdf	2018-09-26	2018-12-10	FALSE	https://erepo.genome.network/evrepo/ui/classification/CA132727/MONDO:0010134/005							VUS v LP/P
NM_000441.2(SLC26A4):c.554G>C (p.Arg185Thr)	188878	CA274070	NM_000441.2:c.554G>C, NM_000441.1:c.554G>C, XM_005250425.1:c.554G>C, XM_006716025.2:c.554G>C, XM_005250425.2:c.554G>C, XM_006716025.3:c.554G>C, XM_017012318.1:c.554G>C, ENST00000265715.7:c.554G>C, NC_000007.14:g.107674302G>C, CM000669.2:g.107674302G>C, NC_000007.13:g.107314747G>C, CM000669.1:g.107314747G>C, NC_000007.12:g.107101983G>C, NG_008489.1:g.18668G>C, NM_000441.2(SLC26A4):c.554G>C (p.Arg185Thr)	SLC26A4	Pendred syndrome	MONDO:0010134	Autosomal recessive inheritance	Likely Pathogenic	PM3 , PS3-Supporting , PP3 , PP4 , PM2-Supporting	The c.554G>A (p.Arg185Thr) variant in SLC26A4 was present in 0.03287% (1/3042) of South Asian alleles in gnomAD v3, which is a low enough frequency to apply PM2_Supporting based on the thresholds defined for autosomal recessive hearing loss by the ClinGen Hearing Loss Expert Panel (PM2_Supporting; gnomad.broadinstitute.org). This variant has been identified in one individual with unilateral hearing loss and enlarged vestibular aqueduct with a second likely pathogenic variant in trans, as well as two probands without a second variant identified but whose phenotypes were consistent with Pendred syndrome (PM3, PP4; PMID: 24051746, 20597900, 22285650). It was also observed in one proband with limited phenotype information and no second variant identified (PMID: 31387071). Functional evidence demonstrates that the p.Arg185Thr variant may impact protein function (PS3_Supporting, PMID: 22285650, 24051746). The REVEL computational prediction tool produced a score of 0.876, which is above the threshold necessary to apply PP3. In summary, this variant meets criteria to be classified as likely pathogenic for autosomal recessive Pendred syndrome based on the ACMG/AMP criteria applied as specified by the Hearing Loss Expert Panel: PM3, PS3_Supporting, PM2_Supporting, PP3, PP4.	Missense	24051746, 22285650	Hearing Loss VCEP	https://submit.ncbi.nlm.nih.gov/ft/byid/vroiax8b/hearing_loss_acmg_specifications_v1_2018.pdf	2020-06-24	2020-06-26	FALSE	https://erepo.genome.network/evrepo/ui/classification/CA274070/MONDO:0010134/005							VUS v LP/P
NM_007123.5(USH2A):c.3547_3548delAT (p.Ile1183Phefs)	48503	CA262101	NM_007123.5:c.3547_3548delAT, NC_000001.11:g.216199894_216199895del, CM000663.2:g.216199894_216199895del, NC_000001.10:g.216373236_216373237del, CM000663.1:g.216373236_216373237del, NC_000001.9:g.214439859_214439860del, NG_009497.1:g.228506_228507del, NM_007123.5:c.3547_3548del, NM_206933.2:c.3547_3548del, XR_922595.1:n.354+3969_354+3970del, XR_922596.1:n.354+3969_354+3970del, XR_922597.1:n.354+3969_354+3970del, XR_922598.1:n.484+3969_484+3970del, XR_922595.3:n.1076+3969_1076+3970del, XR_922596.3:n.1076+3969_1076+3970del, NM_206933.3:c.3547_3548del, ENST00000307340.7:c.3547_3548del, ENST00000366942.3:c.3547_3548del, NM_007123.5(USH2A):c.3547_3548delAT (p.Ile1183Phefs)	USH2A	Usher syndrome type 2A	MONDO:0010169	Autosomal recessive inheritance	Likely Pathogenic	PVS1 , PM2	The p.Ile1183fs variant introduces a premature stop codon in biologically-relevant-exon 17/72 (NM_206933.2) that is predicted to lead to a truncated or absent protein in a gene wherein which loss-of-function is an established mechanism (PVS1; PMIDs: 9624053, 25211151, 20497194). The allele frequency of the p.Ile1183fs variant in USH2A is 0.0009% (1/111274) of non-Finnish European alleles in gnomAD , which is a low enough frequency to apply PM2 based on the thresholds defined by the ClinGen Hearing Loss Expert Panel for autosomal recessive hearing loss (PM2). In summary, this variant meets criteria to be classified as likely pathogenic for autosomal recessive Usher syndrome type 2A based on the ACMG/AMP criteria applied as specified by the Hearing Loss Expert Panel (PVS1, PM2).	Frameshift		Hearing Loss VCEP	https://submit.ncbi.nlm.nih.gov/ft/byid/vroiax8b/hearing_loss_acmg_specifications_v1_2018.pdf			FALSE	https://erepo.genome.network/evrepo/ui/classification/CA262101/MONDO:0010169/005							VUS v LP/P	Baylor says their submission accidentally converted to a VUS
NM_206933.3(USH2A):c.11713C>T (p.Arg3905Cys)	236537	CA1393629	NM_206933.3:c.11713C>T, NC_000001.11:g.215728383G>A, CM000663.2:g.215728383G>A, NC_000001.10:g.215901725G>A, CM000663.1:g.215901725G>A, NC_000001.9:g.213968348G>A, NG_009497.1:g.700014C>T, NG_009497.2:g.700066C>T, NM_206933.2:c.11713C>T, NM_206933.4:c.11713C>T, ENST00000307340.7:c.11713C>T, NM_206933.3(USH2A):c.11713C>T (p.Arg3905Cys)	USH2A	Usher syndrome	MONDO:0019501	Autosomal recessive inheritance	Likely Pathogenic	PP3 , PP4 , PM2-Supporting , PM3-Strong	The c.11713C>T (p.Arg3905Cys) variant in USH2A was present in 0.03281% (1/3048) of South Asian chromosomes in gnomAD v3, which is a low enough frequency to apply PM2_Supporting based on the thresholds defined for autosomal recessive hearing loss by the ClinGen Hearing Loss Expert Panel (PM2_Supporting; gnomad.broadinstitute.org). This variant has been reported in 3 individuals with Usher syndrome and a second pathogenic or likely pathogenic variant identified in USH2A, one of which was confirmed to be in trans with the p.Arg3905Cys variant (PM3_Strong; PMID: 28559085, 27208204, 31877679). At least one of these probands was confirmed to have both hearing loss and retinitis pigmentosa, features highly specific for Usher syndrome (PP4). The REVEL computational prediction tool produced a score of 0.8, which is above the threshold necessary to apply PP3. In summary, this variant meets criteria to be classified as likely pathogenic for autosomal recessive Usher syndrome based on ACMG/AMP criteria applied as specified by the Hearing Loss Expert Panel: PM3_Strong, PM2_Supporting, PP3, PP4.	Missense	31877679, 27208204, 24944099, 28559085	Hearing Loss VCEP	https://submit.ncbi.nlm.nih.gov/ft/byid/vroiax8b/hearing_loss_acmg_specifications_v1_2018.pdf	2020-06-24	2020-06-26	FALSE	https://erepo.genome.network/evrepo/ui/classification/CA1393629/MONDO:0019501/005							VUS v LP/P
NM_022124.5(CDH23):c.2866G>A (p.Glu956Lys)	444219	CA5544361	NM_022124.5:c.2866G>A, NC_000010.11:g.71705043G>A, CM000672.2:g.71705043G>A, NC_000010.10:g.73464800G>A, CM000672.1:g.73464800G>A, NC_000010.9:g.73134806G>A, NG_008835.1:g.313097G>A, NM_001171930.1:c.2866G>A, NM_001171931.1:c.2866G>A, XM_006717940.2:c.3061G>A, XM_006717942.2:c.2995G>A, XM_011540039.1:c.3061G>A, XM_011540040.1:c.3055G>A, XM_011540041.1:c.3001G>A, XM_011540042.1:c.3061G>A, XM_011540043.1:c.3061G>A, XM_011540044.1:c.2926G>A, XM_011540045.1:c.3061G>A, XM_011540046.1:c.2521G>A, XM_011540047.1:c.1879G>A, XM_011540048.1:c.3061G>A, XM_011540049.1:c.3061G>A, XM_011540050.1:c.3061G>A, XM_011540051.1:c.3061G>A, XM_011540053.1:c.3061G>A, XM_011540054.1:c.3001G>A, XR_945796.1:n.3304G>A, XR_946052.1:n.83-448C>T, ENST00000224721.10:c.2881G>A, ENST00000299366.11:c.2866G>A, ENST00000398809.8:c.2866G>A, ENST00000442677.3:n.1641G>A, ENST00000466757.7:n.2297G>A, ENST00000616684.4:c.2866G>A, ENST00000622827.4:c.2866G>A, NM_022124.5(CDH23):c.2866G>A (p.Glu956Lys)	CDH23	sensorineural hearing loss disorder	MONDO:0020678	Autosomal recessive inheritance	Likely Pathogenic	PP3 , PM2-Supporting , PM3-Strong	The allele frequency of the c.2866G>A (p.Glu956Lys) variant in the CDH23 gene is 0.025% (6/23706) of African chromosomes by gnomAD, which is a low enough frequency to apply PM2_Supporting based on the thresholds defined by the ClinGen Hearing Loss Expert Panel for autosomal recessive hearing loss (PM2_Supporting). This variant has been reported in five probands with hearing loss without evidence of retinal disease (PMID 25963016, 22899989). Four of these individuals also harbored the p.Pro240Leu pathogenic variant in CDH23; however, only three were confirmed in trans (PM3_Strong, PMID 25963016, 22899989). The fifth individual also harbored the p.Asp645Gly variant in CDH23, but phasing was not performed (PMID 25963016). The REVEL computational prediction analysis tool produced a score of 0.616, which was just below the threshold to automatically apply PP3, but the Expert Panel decided to apply PP3 based upon manual review of alignments to examine homology. In summary, this variant meets criteria to be classified as likely pathogenic for autosomal recessive hearing loss based on the ACMG/AMP criteria applied as specified by the Hearing Loss Expert Panel: PM3_Strong, PM2_Supporting, PP3.	Missense	22899989, 26763877, 25963016	Hearing Loss VCEP	https://submit.ncbi.nlm.nih.gov/ft/byid/vroiax8b/hearing_loss_acmg_specifications_v1_2018.pdf			FALSE	https://erepo.genome.network/evrepo/ui/classification/CA5544361/MONDO:0020678/005							VUS v P
NM_004004.6(GJB2):c.563A>G (p.Lys188Arg)	429984	CA387460893	NM_004004.6:c.563A>G, NC_000013.11:g.20189019T>C, CM000675.2:g.20189019T>C, NC_000013.10:g.20763158T>C, CM000675.1:g.20763158T>C, NC_000013.9:g.19661158T>C, NG_008358.1:g.8957A>G, NM_004004.5:c.563A>G, XM_011535049.1:c.563A>G, XM_011535049.2:c.563A>G, ENST00000382844.1:c.563A>G, ENST00000382848.4:c.563A>G, NM_004004.6(GJB2):c.563A>G (p.Lys188Arg)	GJB2	nonsyndromic genetic deafness	MONDO:0019497	Autosomal recessive inheritance	Likely Pathogenic	PM2 , PP3 , PM3-Strong	The allele frequency of the c.563A>G (p.Lys188Arg) variant in GJB2 is 0.006% (1/15428) of European chromosomes by gnomAD, which is a low enough frequency to apply PM2 based on the thresholds defined by the ClinGen Hearing Loss Expert Panel for autosomal recessive hearing loss (PM2). This variant has been detected in four probands patients with hearing loss (PMID 17666888, University of Minnesota internal data, GeneDx internal data). For two of those probands, a pathogenic was observed in trans, and in one individual a second pathogenic variant was observed but phase was not determined (PM3_Strong; PMID 17666888, University of Minnesota internal data, GeneDx internal data). The REVEL computational prediction analysis tool produced a score of 0.9, which is above the threshold necessary to apply PP3; however, this information is not predictive of pathogenicity on its own. In summary, this variant meets criteria to be classified as likely pathogenic for autosomal recessive hearing loss based on the ACMG/AMP criteria applied as specified by the Hearing Loss Expert Panel (PM2, PM3_Strong, PP3).	Missense	23967136, 17666888	Hearing Loss VCEP	https://submit.ncbi.nlm.nih.gov/ft/byid/vroiax8b/hearing_loss_acmg_specifications_v1_2018.pdf			FALSE	https://erepo.genome.network/evrepo/ui/classification/CA387460893/MONDO:0019497/005							VUS v P
NM_206933.3(USH2A):c.12295-3T>A	48395	CA143283	NM_206933.3:c.12295-3T>A, NC_000001.11:g.215675619A>T, CM000663.2:g.215675619A>T, NC_000001.10:g.215848961A>T, CM000663.1:g.215848961A>T, NC_000001.9:g.213915584A>T, NG_009497.1:g.752778T>A, NM_206933.2:c.12295-3T>A, ENST00000307340.7:c.12295-3T>A, NM_206933.3(USH2A):c.12295-3T>A	USH2A	Usher syndrome	MONDO:0019501	Autosomal recessive inheritance	Likely Pathogenic	PM2 , PP4 , PM3 , PVS1-Strong	The c.12295-3T>A variant is present in 5/127918 (0.0039%) of European (non-Finnish) chromosomes in gnomAD (PM2). The variant has also been identified in 2 probands with hearing loss, one of whom was diagnosed with Usher syndrome and both probands also harbored the pathogenic p.Glu767Serfs*21 variant in USH2A (PM3, PP4). While this variant does not occur within the canonical splice site (¬±1,2), it has been shown to cause out-of-frame exon skipping in patient-derived cells and pathogenic variants in this exon have been reported in ClinVar (PVS1_Strong, PMID:25649381). In summary, this variant meets criteria to be classified as likely pathogenic for autosomal recessive Usher syndrome based on the ACMG/AMP criteria applied as specified by the ClinGen Hearing Loss Expert Panel (PVS1_Strong, PM3, PM2, PP4).	Splice site	22135276, 25910913, 22135276, 25649381, 25649381	Hearing Loss VCEP	https://submit.ncbi.nlm.nih.gov/ft/byid/vroiax8b/hearing_loss_acmg_specifications_v1_2018.pdf			FALSE	https://erepo.genome.network/evrepo/ui/classification/CA143283/MONDO:0019501/005							VUS v P
NM_206933.3(USH2A):c.5857+2T>C	48544	CA262109	NM_206933.3:c.5857+2T>C, NC_000001.11:g.216072887A>G, CM000663.2:g.216072887A>G, NC_000001.10:g.216246229A>G, CM000663.1:g.216246229A>G, NC_000001.9:g.214312852A>G, NG_009497.1:g.355510T>C, NM_206933.2:c.5857+2T>C, NR_125992.1:n.136+287A>G, NR_125993.1:n.136+287A>G, ENST00000307340.7:c.5857+2T>C, NM_206933.3(USH2A):c.5857+2T>C	USH2A	Usher syndrome	MONDO:0019501	Autosomal recessive inheritance	Likely Pathogenic	PP4 , PM2-Supporting , PM3 , PVS1-Moderate	The c.5857+2T>C variant in USH2A has been identified in at least 3 probands with Usher syndrome, including two who were compound heterozygous for a second pathogenic variant though phase was not confirmed (PM3, PP4; PMID 20507924, 20507924, 18641288, LMM unpublished data SCV000065566.6). The allele frequency of this variant is 0.01% (2/15422) of European chromosomes by gnomAD, which is a low enough frequency to apply PM2_Supporting based on the thresholds defined by the ClinGen Hearing Loss Expert Panel for autosomal recessive hearing loss (PM2_Supporting). This variant occurs within the canonical splice site (+/- 1,2) and is predicted to cause altered splicing, though the exact impact is unknown. Exon 29 is in-frame, and if the variant results in exon skipping, it would remove <10% of the USH2A protein. However, two truncating pathogenic / likely pathogenic variants in this exon have been reported in ClinVar, which may suggest it is required for normal protein function (PVS1_Moderate). In summary, this variant meets criteria to be classified as likely pathogenic for autosomal recessive Usher syndrome based on the ACMG/AMP criteria applied as specified by the Hearing Loss Expert Panel (PVS1_Moderate, PM3, PP4, PM2_Supporting).	Invariant splice site	18641288, 20507924, 18641288	Hearing Loss VCEP	https://submit.ncbi.nlm.nih.gov/ft/byid/vroiax8b/hearing_loss_acmg_specifications_v1_2018.pdf			FALSE	https://erepo.genome.network/evrepo/ui/classification/CA262109/MONDO:0019501/005							VUS v P
NM_004004.5(GJB2):c.167delT (p.Leu56Argfs)	17010	CA172217	NM_004004.5:c.167del, NM_004004.5:c.167delT, NC_000013.11:g.20189415del, CM000675.2:g.20189415del, NC_000013.10:g.20763554del, CM000675.1:g.20763554del, NC_000013.9:g.19661554del, NG_008358.1:g.8561del, XM_011535049.1:c.167del, XM_011535049.2:c.167del, NM_004004.6:c.167del, ENST00000382844.1:c.167del, ENST00000382848.4:c.167del, NM_004004.5(GJB2):c.167delT (p.Leu56Argfs)	GJB2	nonsyndromic genetic deafness	MONDO:0019497	Autosomal recessive inheritance	Pathogenic	PVS1 , PM3-Very Strong , BA1	The filtering allele frequency of the p.Leu56ArgfsX26 variant in the GJB2 gene is 1.4% (165/10106) of Ashkenazi Jewish chromosomes by the Genome Aggregation Database (http://gnomad.broadinstitute.org; calculated by using inverse allele frequency at https://www.cardiodb.org/allelefrequencyapp/), which is a high enough frequency to be classified as benign based on thresholds defined by the ClinGen Hearing Loss Expert Panel for autosomal recessive nonsyndromic hearing loss variants (BA1). The ClinGen Hearing Loss Expert Panel believes that the evidence for the pathogenicity of this variant for nonsyndromic hearing loss outweighs the high allele frequency of the variant in population databases. Therefore, the BA1 code will not contribute to the overall classification. The p.Leu56ArgfsX26 variant in GJB2 is predicted to cause a premature stop codon in the only coding exon of the gene, leading to an absent protein in a gene in which loss-of-function is an established disease mechanism (PVS1). This variant has been detected in patients with hearing loss in trans with at least 4 pathogenic or suspected-pathogenic variants (PM3_VS; PMID: 24529908, 26096904, 24158611, 9285800, 17666888). In summary, this variant meets criteria to be classified as pathogenic for autosomal recessive nonsyndromic hearing loss based on the ACMG/AMP criteria applied, as specified by the Hearing Loss Expert Panel: PVS1, PM3_VS, BA1.	Frameshift	26096904, 24158611, 9285800, 24529908, 17666888, 24158611, 26096904, 9285800, 17666888, 24529908, 17666888, 24158611, 26096904, 9285800, 17666888, 24529908, 17666888	Hearing Loss VCEP	https://submit.ncbi.nlm.nih.gov/ft/byid/vroiax8b/hearing_loss_acmg_specifications_v1_2018.pdf	2018-09-19	2018-12-10	FALSE	https://erepo.genome.network/evrepo/ui/classification/CA172217/MONDO:0019497/005							LB v P	not displayed in ClinVar even though approved in 7/2019 by GCEP (maybe not submitted?)
NM_000441.1(SLC26A4):c.365dupT (p.Ile124Tyrfs)	189148	CA274422	NM_000441.1:c.365dupT, NM_000441.1:c.365dup, XM_005250425.1:c.365dup, XM_006716025.2:c.365dup, XM_005250425.2:c.365dup, XM_006716025.3:c.365dup, XM_017012318.1:c.365dup, ENST00000265715.7:c.365dup, ENST00000440056.1:c.365dup, NC_000007.14:g.107672198dup, CM000669.2:g.107672198dup, NC_000007.13:g.107312643dup, CM000669.1:g.107312643dup, NC_000007.12:g.107099879dup, NG_008489.1:g.16564dup, NM_000441.1(SLC26A4):c.365dupT (p.Ile124Tyrfs)	SLC26A4	Pendred syndrome	MONDO:0010134	Autosomal recessive inheritance	Pathogenic	PM2 , PVS1 , PP4 , PM3-Supporting	The p.Ile124Tyrfs variant in SLC26A4 is predicted to cause a premature stop codon in biologically-relevant-exon 4/21 that leads to a truncated or absent protein in a gene in which loss-of-function is an established mechanism (PVS1). The allele frequency of the p.Ile124fs variant is in 0.003% (1/30782) of South Asian chromosomes by the Genome Aggregation Database (http://gnomad.broadinstitute.org), which is a low enough frequency to award PM2 based on the thresholds defined by the ClinGen Hearing Loss Expert Panel for autosomal recessive hearing loss (PM2). At least one patient with the variant displayed features of enlarged vestibular aqueduct and Mondini malformation which are consistent with Pendred syndrome (PP4; PMID:15679828). This variant has been detected in 2 patients with hearing loss in trans with suspected pathogenic variants (PM3_P, PMID:15679828). In summary, this variant meets criteria to be classified as pathogenic for autosomal recessive Pendred syndrome based on the ACMG/AMP criteria applied: PVS1, PM2, PP4, PM3_P.	Frameshift	15679828, 15679828, 15679828	Hearing Loss VCEP	https://submit.ncbi.nlm.nih.gov/ft/byid/vroiax8b/hearing_loss_acmg_specifications_v1_2018.pdf	2018-09-10	2018-12-10	FALSE	https://erepo.genome.network/evrepo/ui/classification/CA274422/MONDO:0010134/005							None (all LP)
NM_206933.2(USH2A):c.5581G>A (p.Gly1861Ser)	48535	CA262105	NM_206933.2:c.5581G>A, NC_000001.11:g.216073292C>T, CM000663.2:g.216073292C>T, NC_000001.10:g.216246634C>T, CM000663.1:g.216246634C>T, NC_000001.9:g.214313257C>T, NG_009497.1:g.355105G>A, NR_125992.1:n.136+692C>T, NR_125993.1:n.136+692C>T, NM_206933.3:c.5581G>A, ENST00000307340.7:c.5581G>A, NM_206933.2(USH2A):c.5581G>A (p.Gly1861Ser)	USH2A	Usher syndrome	MONDO:0019501	Autosomal recessive inheritance	Pathogenic	PP3 , PP1 , PP4 , PM2-Supporting , PM3-Strong , PS4	The allele frequency of the p.Gly1861Ser variant in USH2A is 0.017% (3/17184) of East Asian chromosomes by the Genome Aggregation Database (http://gnomad.broadinstitute.org), which is a low enough frequency to award PM2_Supporting based on the thresholds defined by the ClinGen Hearing Loss Expert Panel for autosomal recessive hearing loss (PM2_P). This variant was found to have a statistically higher prevalence in affected individuals over controls (PS4; PMIDs: 26310143, 26338283, 23737954, Partners LMM internal data SCV000065557.5). This variant has been detected in 4 patients with hearing loss in trans with pathogenic or suspected-pathogenic variants (PM3_S; PMIDs: 26310143, 26338283, 23737954, Partners LMM internal data SCV000065557.5). The variant has been reported to segregate with hearing loss in one affected family member (PP1, PMID: 26310143). At least one patient with a variant in this gene displayed features of mild to severe hearing loss and retinitis pigmentosa (PP4; PMID: PMIDs: 26310143, 26338283, 23737954, Partners LMM internal data SCV000065557.5). Computational prediction tools and conservation analysis suggest that the p.Gly1861Ser variant may impact the protein (PP3). In summary, this variant meets criteria to be classified as pathogenic for autosomal recessive Usher syndrome based on the ACMG/AMP criteria applied, as specified by the Hearing Loss Expert Panel: PS4, PM2_P, PP3, PM3_S, PP1, PP4.	Missense	26310143, 26310143, 26338283, 26310143, 23737954, 25356976, 26338283, 26310143, 23737954, 25356976	Hearing Loss VCEP	https://submit.ncbi.nlm.nih.gov/ft/byid/vroiax8b/hearing_loss_acmg_specifications_v1_2018.pdf	2018-09-14	2018-12-10	FALSE	https://erepo.genome.network/evrepo/ui/classification/CA262105/MONDO:0019501/005							None (all LP)
NM_206933.2(USH2A):c.8682-9A>G	197510	CA275277	NM_206933.2:c.8682-9A>G, NC_000001.11:g.215867179T>C, CM000663.2:g.215867179T>C, NC_000001.10:g.216040521T>C, CM000663.1:g.216040521T>C, NC_000001.9:g.214107144T>C, NG_009497.1:g.561218A>G, NM_206933.3:c.8682-9A>G, ENST00000307340.7:c.8682-9A>G, NM_206933.2(USH2A):c.8682-9A>G	USH2A	Usher syndrome	MONDO:0019501	Autosomal recessive inheritance	Pathogenic	PP4 , PP3 , PM3-Very Strong , PM2-Supporting	The c.8682-9A>G variant in USH2A has been detected in patients with hearing loss in trans with at least 4 pathogenic or suspected-pathogenic variants (PM3_VS; PMID: 27318125, 25425308, 28944237, 23591405). The allele frequency of the c.8682-9A>G variant in the USH2A gene is 0.04% (5/10112) of Ashkenazi Jewish chromosomes by the Genome Aggregation Database (http://gnomad.broadinstitute.org), which is a low enough frequency to award PM2_Supporting based on the thresholds defined by the ClinGen Hearing Loss Expert Panel for autosomal recessive hearing loss (PM2_P). At least one patient with this variant displayed features of retinitis pigmentosa and hearing loss which is consistent with Usher syndrome (PP4; PMID: 27318125, 25425308, 28944237, 23591405). Computational prediction tools and conservation analysis suggest that the c.8682-9A>G variant may impact the protein (PP3). In summary, this variant meets criteria to be classified as pathogenic for autosomal recessive usher syndrome based on the ACMG/AMP criteria applied, as specified by the Hearing Loss Expert Panel: PM3_VS, PM2_Supporting, PP4, PP3.	Splice site	27318125, 18273898, 27318125, 25425308, 28944237, 23591405, 27318125, 25425308, 28944237, 23591405	Hearing Loss VCEP	https://submit.ncbi.nlm.nih.gov/ft/byid/vroiax8b/hearing_loss_acmg_specifications_v1_2018.pdf	2018-09-24	2018-12-10	FALSE	https://erepo.genome.network/evrepo/ui/classification/CA275277/MONDO:0019501/005							None (all LP)
NM_004700.3(KCNQ4):c.853G>A (p.Gly285Ser)	6241	CA340532	NM_004700.3:c.853G>A, NC_000001.11:g.40819893G>A, CM000663.2:g.40819893G>A, NC_000001.10:g.41285565G>A, CM000663.1:g.41285565G>A, NC_000001.9:g.41058152G>A, NG_008139.1:g.40882G>A, NG_008139.2:g.40882G>A, NM_172163.2:c.853G>A, XM_011542417.1:c.853G>A, XM_011542418.1:c.853G>A, XM_011542419.1:c.853G>A, XM_011542420.1:c.853G>A, XR_946798.1:n.859G>A, XR_946799.1:n.859G>A, XR_946800.1:n.859G>A, XM_017002792.1:c.-165G>A, NM_004700.4:c.853G>A, ENST00000347132.9:c.853G>A, ENST00000443478.3:n.539G>A, ENST00000506017.1:n.172G>A, ENST00000509682.6:n.853G>A, NM_004700.3(KCNQ4):c.853G>A (p.Gly285Ser)	KCNQ4	nonsyndromic genetic deafness	MONDO:0019497	Autosomal dominant inheritance	Pathogenic	PS3-Supporting , PM2 , PS4-Supporting , PM5 , PM1 , PP1-Strong	The p.Gly285Ser variant in the KCNQ4 gene was absent from the Genome Aggregation Database (http://gnomad.broadinstitute.org) (PM2). The p.Gly285Ser variant has been reported to segregate with hearing loss in at least 16 family members (PP1_S; PMIDs: 10025409, 25116015). The variant meets PM2 and has been observed in at least 2 affected probands (PS4_P, PMID: 10025409, Partners LMM internal data SCV000198442.4). A different pathogenic missense variant (p.Gly285Cys) has been previously identified at this codon of KCNQ4 which may indicate that this residue is critical to the function of the protein (PM5; ClinVar Variation ID 6244, PMID: 10369879). Furthermore, the variant is in a location that has been defined by the ClinGen Hearing Loss Expert Panel to be a mutational hotspot or domain of KCNQ4 (PM1; PMID: 23717403; https://www.uniprot.org/uniprot/P56696). A functional study demonstrates that this variant may impact protein function (PS3_P; PMID: 10025409, 18786918). In summary, this variant meets criteria to be classified as pathogenic for autosomal dominant nonsyndromic hearing loss based on the ACMG/AMP criteria applied as specified by the Hearing Loss Expert Panel: PM2, PP1_S, PS4_P, PM5, PM1, PS3_P.	Missense	10025409, 25116015, 18786918, 10025409, 10025409, 10369879, 8035838, 10369879, 8035838, 10025409, 25116015	Hearing Loss VCEP	https://submit.ncbi.nlm.nih.gov/ft/byid/vroiax8b/hearing_loss_acmg_specifications_v1_2018.pdf	2018-09-11	2018-12-10	FALSE	https://erepo.genome.network/evrepo/ui/classification/CA340532/MONDO:0019497/005							None (all LP/P)
NM_000441.1(SLC26A4):c.919-2A>G	4840	CA261445	NM_000441.1:c.919-2A>G, NC_000007.14:g.107683453A>G, CM000669.2:g.107683453A>G, NC_000007.13:g.107323898A>G, CM000669.1:g.107323898A>G, NC_000007.12:g.107111134A>G, NG_008489.1:g.27819A>G, XM_005250425.1:c.919-2A>G, XM_006716025.2:c.919-2A>G, XM_005250425.2:c.919-2A>G, XM_006716025.3:c.919-2A>G, XM_017012318.1:c.919-2A>G, ENST00000265715.7:c.919-2A>G, NM_000441.1(SLC26A4):c.919-2A>G	SLC26A4	Pendred syndrome	MONDO:0010134	Autosomal recessive inheritance	Pathogenic	BS1 , PVS1 , PM3-Very Strong , PP1-Strong	The filtering allele frequency of the c.919-2A>G variant in the SLC26A4 gene is 0.4% for East Asian chromosomes in the Genome Aggregation Database (91/18860 with 95% CI) , which meets the allele frequency threshold defined by the ClinGen Hearing Loss Expert Panel for considering strong evidence against pathogenicity for autosomal recessive hearing loss variants (BS1). However, the c.919-2A>G variant in SLC26A4 is predicted to cause the skipping of a biologically-relevant out-of-frame exon 8. This is then expected to lead to a truncated or absent protein in a gene in which loss-of-function is an established disease mechanism (PVS1; PMID: 30192042). Additionally, this variant has been detected in 16 patients with hearing loss in trans with more than 4 pathogenic variants (PM3_VeryStrong; PMID: 23151025). The c.919-2A>G variant in SLC26A4 has been reported to segregate with hearing loss in at least 6 family members (PP1_Strong; 10874637). Therefore, the BS1 code will not contribute to the overall classification. In summary, this variant meets criteria to be classified as pathogenic for autosomal recessive Pendred syndrome based on the ACMG/AMP criteria applied: PVS1, PP1_Strong, PM3_VeryStrong, BS1.	Invariant splice site	10874637, 23151025, 23151025, 10874637	Hearing Loss VCEP	https://submit.ncbi.nlm.nih.gov/ft/byid/vroiax8b/hearing_loss_acmg_specifications_v1_2018.pdf	2018-09-20	2018-12-10	FALSE	https://erepo.genome.network/evrepo/ui/classification/CA261445/MONDO:0010134/005							None (all LP/P)
NM_206933.2(USH2A):c.1036A>C (p.Asn346His)	48347	CA262054	NM_206933.2:c.1036A>C, NC_000001.11:g.216325412T>G, CM000663.2:g.216325412T>G, NC_000001.10:g.216498754T>G, CM000663.1:g.216498754T>G, NC_000001.9:g.214565377T>G, NG_009497.1:g.102985A>C, NM_007123.5:c.1036A>C, NM_206933.3:c.1036A>C, ENST00000307340.7:c.1036A>C, ENST00000366942.3:c.1036A>C, NM_206933.2(USH2A):c.1036A>C (p.Asn346His)	USH2A	Usher syndrome	MONDO:0019501	Autosomal recessive inheritance	Pathogenic	PP4 , PP3 , PM2-Supporting , PM3-Very Strong , PP1-Strong	The allele frequency of the p.Asn346His variant in the USH2A gene is 0.016% (20/126318) of European (Non-Finnish) chromosomes by the Genome Aggregation Database (http://gnomad.broadinstitute.org), which is a low enough frequency to award PM2_Supporting based on the thresholds defined by the ClinGen Hearing Loss Expert Panel for autosomal recessive Usher syndrome (PM2_Supporting). The p.Asn346His variant in USH2A has been reported to segregate with hearing loss in at least 7 families including 13 family members (PP1_S; 10729113, 15241801, 17405132, 25521520, 24160897, 22135276). This variant has been detected in patients with hearing loss in trans with at least 4 pathogenic or suspected-pathogenic variants (PM3_VS; PMID: 15241801, 24160897, 22135276, 26969326). At least one patient with a variant in this gene displayed features of mild to severe hearing loss and retinitis pigmentosa (PP4; PMID: 10729113, 15241801, 17405132, 25521520, 24160897, 22135276). Computational prediction tools and conservation analysis suggest that the p.Asn346His variant may impact the protein (PP3). In summary, this variant meets criteria to be classified as pathogenic for autosomal recessive Usher syndrome based on the ACMG/AMP criteria applied, as specified by the Hearing Loss Expert Panel: PM2_Supporting, PP1_S, PM3_VS, PP4, PP3.	Missense	15241801, 24160897, 10729113, 17405132, 22135276, 25521520, 15241801, 24160897, 17405132, 10729113, 22135276, 25521520, 15241801, 24160897, 26969326, 22135276, 15241801, 24160897, 26969326, 22135276, 15241801, 24160897, 10729113, 17405132, 22135276, 25521520	Hearing Loss VCEP	https://submit.ncbi.nlm.nih.gov/ft/byid/vroiax8b/hearing_loss_acmg_specifications_v1_2018.pdf	2018-09-14	2018-12-10	FALSE	https://erepo.genome.network/evrepo/ui/classification/CA262054/MONDO:0019501/005							None (all LP/P)
NM_206933.2(USH2A):c.2276G>T (p.Cys759Phe)	2356	CA252233	NM_206933.2:c.2276G>T, NC_000001.11:g.216247118C>A, CM000663.2:g.216247118C>A, NC_000001.10:g.216420460C>A, CM000663.1:g.216420460C>A, NC_000001.9:g.214487083C>A, NG_009497.1:g.181279G>T, NM_007123.5:c.2276G>T, NM_206933.3:c.2276G>T, ENST00000307340.7:c.2276G>T, ENST00000366942.3:c.2276G>T, NM_206933.2(USH2A):c.2276G>T (p.Cys759Phe)	USH2A	Usher syndrome	MONDO:0019501	Autosomal recessive inheritance	Pathogenic	BS1 , PP3 , PP4 , PM3-Strong , PS4 , PP1-Strong	The p.Cys759Phe variant in USH2A has been reported in 10 individuals with a clinical diagnosis of Usher Syndrome type II who were all confirmed compound heterozygous with a second pathogenic variant on the remaining allele (PMIDs: 16098008, 24944099, 29912909) (PM3_Strong). Note that scoring for PM3 was downgraded from PM3_VeryStrong to PM3_Strong since this variant has an allele frequency that meets criteria for BS1 (see below). Co-segregation with Usher II was demonstrated collectively in 2 affected and 13 unaffected siblings (LOD score: 2.23). When including all families affected with Usher II or an atypical Usher presentation (retinitis pigmentosa (RP) with some form of hearing loss), co-segregation can be identified in three affected and 26 unaffected siblings total (LOD score: 4.45) (PMID: 29912909) (PP1_Strong). When considering those patients who present with isolated RP, the variant segregated in an additional 15 affected and 32 unaffected siblings (LOD score: 12.43) (PMIDs:10775529, 12525556, 21151602, 29912909). The filtering allele frequency (the lower threshold of the 95% CI of 72/35410) of the p.Cys759Phe variant in the Latino population in gnomAD is 0.17% and it has also been observed at the filtering allele frequency (the lower threshold of the 95% CI of 17/2536) of 0.43% across several Spanish or Latino populations published in the literature (PMIDs: 12525556, 12112664, 25262649, 26764160, 25261458, 25823529; BS1). Although this allele frequency meets the threshold defined by the ClinGen Hearing Loss Expert Panel for considering strong evidence against pathogenicity for autosomal recessive hearing loss variants, other studies suggest it may still be associated with Usher syndrome, albeit with potentially reduced penetrance. The variant is statistically enriched in cohorts of Usher (2.00% (54/2704) in Usher patients compared to 0.67% (17/2536) as the highest and most ethnically matched published Spanish and Latino control populations; Fisher‚Äôs exact p value <0.0001) and RP patients (1.87% (109/5828) in RP patients compared to 0.71% in published Spanish and Latino controls; Chi-Square p value <0.0001) (PMIDs: 12525556, 12112664, 25262649, 26764160, 25261458, 25823529, 10909849, 12112664, 14970843, 15325563, 16098008, 17405132, 18273898, 19683999, 22004887, 21738395, 24944099, 25375654, 28041643, 29588463, 21151602, 25097241, 23591405, 25910913, 25649381, 29283788, 22135276, 22334370) (PS4). The association with Usher syndrome is particularly clear when paired with a predicted loss-of-function or other pathogenic variant compared to homozygous individuals who are more at risk to develop non-syndromic RP (PMIDs: 29912909 and 25375654). There may also be evidence of reduced penetrance for both hearing loss and RP as two homozygous individuals were documented to have no evidence of any phenotype through their 6th decade (PMIDs: 16098008, 12525556). The PP4 rule has also been applied to this variant given the combination of hearing loss and RP that is seen in these patients and that most patients were screened for other Usher genes. Lastly, computational prediction tools and conservation analysis suggest that the p.Cys759Phe variant may impact the protein (REVEL: 0.902), and an analysis using the homologous mouse laminin gamma 1 chain concluded that this variant is likely to disrupt disulfide bonding with the cysteine at position 747 (PMID: 10909849) (PP3). In summary, the ClinGen Hearing Loss Expert Panel believes that the evidence for the pathogenicity of this variant for Usher Syndrome outweighs its higher than expected allele frequency in population databases and other general population cohorts. Therefore, the BS1 code will not contribute to the overall classification. In summary, this variant meets criteria to be classified as pathogenic for Usher syndrome (ACMG codes applied: BS1, PS4, PM3_Strong, PP1_Strong, PP4, and PP3). Please note that patients with this variant may present with either Usher syndrome or with isolated RP. Isolated RP presentations are more common when the variant is seen in homozygosity as opposed to combined with a distinct pathogenic USH2A variant.	Missense	25261458, 25823529, 26764160, 25262649	Hearing Loss VCEP	https://submit.ncbi.nlm.nih.gov/ft/byid/vroiax8b/hearing_loss_acmg_specifications_v1_2018.pdf			FALSE	https://erepo.genome.network/evrepo/ui/classification/CA252233/MONDO:0019501/005							None (all LP/P)
NM_022124.5(CDH23):c.719C>T (p.Pro240Leu)	4928	CA253338	NM_022124.5:c.719C>T, NC_000010.11:g.71570884C>T, CM000672.2:g.71570884C>T, NC_000010.10:g.73330641C>T, CM000672.1:g.73330641C>T, NC_000010.9:g.73000647C>T, NG_008835.1:g.178938C>T, NM_001171930.1:c.719C>T, NM_001171931.1:c.719C>T, NM_001171932.1:c.719C>T, NM_052836.3:c.719C>T, XM_006717940.2:c.854C>T, XM_006717942.2:c.854C>T, XM_011540039.1:c.854C>T, XM_011540040.1:c.854C>T, XM_011540041.1:c.854C>T, XM_011540042.1:c.854C>T, XM_011540043.1:c.854C>T, XM_011540044.1:c.719C>T, XM_011540045.1:c.854C>T, XM_011540046.1:c.314C>T, XM_011540048.1:c.854C>T, XM_011540049.1:c.854C>T, XM_011540050.1:c.854C>T, XM_011540051.1:c.854C>T, XM_011540053.1:c.854C>T, XM_011540054.1:c.854C>T, XR_246128.2:n.162-5750G>A, XR_945796.1:n.1097C>T, ENST00000224721.10:c.734C>T, ENST00000299366.11:c.719C>T, ENST00000398809.8:c.719C>T, ENST00000398842.7:c.470C>T, ENST00000461841.7:c.719C>T, ENST00000466757.7:n.90C>T, ENST00000616684.4:c.719C>T, ENST00000622827.4:c.719C>T, NM_022124.5(CDH23):c.719C>T (p.Pro240Leu)	CDH23	nonsyndromic genetic deafness	MONDO:0019497	Autosomal recessive inheritance	Pathogenic	PM2-Supporting , PS4 , PM3-Strong , PP1-Strong	The allele frequency of the c.719C>T (p.Pro240Leu) variant in the CDH23 gene is 0.05% (10/17246) of East Asian chromosomes by gnomAD, which is a low enough frequency to apply PM2_Supporting based on the thresholds defined by the ClinGen Hearing Loss Expert Panel for autosomal recessive hearing loss (PM2_Supporting). This variant has been reported in > 10 probands with hearing loss without evidence of retinal disease, including >5 homozygotes, at least 1 compound heterozygote with c.6712+1G>A variant, and >5 compound heterozygotes with rare variants of uncertain significance (PM3_Strong; PMID:24164807, 24618850, 25963016, 26264712, 17850630, 22899989). This variant has also segregated in 3 siblings with hearing loss (PP1_Strong, PMID: 17850630, 22899989). The variant was identified in the heterozygous state in a patient with Usher syndrome who also harbored a homozygous missense variant in MYO7A (PMID: 24618850). A case-control meta analysis found that the p.Pro240Leu variant was associated with a 12-fold higher risk of hearing loss compared to the wild-type allele (OR = 11.68; 95% CI = 3.16‚Äì43.24; PS4), though it should be noted that it appears that some probands were included in more than one study included in the meta-analysis (PMID 30367262). In summary, this variant meets criteria to be classified as pathogenic for autosomal recessive hearing loss based on the ACMG/AMP criteria applied, as specified by the Hearing Loss Expert Panel: PP1_Strong, PM3_Strong, PM2_Supporting, PS4.	Missense	30367262, 25963016, 26264712, 24164807, 17850630, 24618850, 22899989, 17850630, 22899989	Hearing Loss VCEP	https://submit.ncbi.nlm.nih.gov/ft/byid/vroiax8b/hearing_loss_acmg_specifications_v1_2018.pdf			FALSE	https://erepo.genome.network/evrepo/ui/classification/CA253338/MONDO:0019497/005							None (all P)
NM_004004.5(GJB2):c.235delC (p.Leu79Cysfs)	17014	CA127025	NM_004004.5:c.235delC, NM_004004.5:c.235del, NC_000013.11:g.20189349del, CM000675.2:g.20189349del, NC_000013.10:g.20763488del, CM000675.1:g.20763488del, NC_000013.9:g.19661488del, NG_008358.1:g.8629del, XM_011535049.1:c.235del, XM_011535049.2:c.235del, NM_004004.6:c.235del, ENST00000382844.1:c.235del, ENST00000382848.4:c.235del, NM_004004.5(GJB2):c.235delC (p.Leu79Cysfs)	GJB2	nonsyndromic genetic deafness	MONDO:0019497	Autosomal recessive inheritance	Pathogenic	BS1 , PVS1 , PS3-Moderate , PM3-Very Strong	The filtering allele frequency of the p.Leu79CysfsX3 variant in the GJB2 gene is 0.55% (121/ 18870) of East Asian chromosomes by the Genome Aggregation Database (http://gnomad.broadinstitute.org; calculated by using inverse allele frequency at https://www.cardiodb.org/allelefrequencyapp/), which is a high enough frequency to be classified as benign based on thresholds defined by the ClinGen Hearing Loss Expert Panel for autosomal recessive hearing loss variants (BS1). The ClinGen Hearing Loss Expert Panel believes that the evidence for the pathogenicity of this variant for nonsyndromic hearing loss outweighs the high allele frequency of the variant in population databases. Therefore, the BS1 code will not contribute to the overall classification. The p.Leu79CysfsX3 variant in GJB2 is predicted to cause a premature stop codon in the only exon of the gene, leading to absent protein in a gene in which loss-of-function is an established mechanism (PVS1). This variant has been detected in patients with hearing loss in trans with at least 4 pathogenic or suspected-pathogenic variants (PM3_VS; PMID: 10983956, 10633133). A dye transfer assay, a functional study, has shown that the variant impacts protein function (PS3_M; PMID: 12352684). In summary, this variant meets criteria to be classified as pathogenic for autosomal recessive nonsyndromic hearing loss based on the ACMG/AMP criteria applied, as specified by the Hearing Loss Expert Panel: PVS1, PM3_VS, PS3_M, BS1.	Frameshift	12352684, 10633133, 10983956	Hearing Loss VCEP	https://submit.ncbi.nlm.nih.gov/ft/byid/vroiax8b/hearing_loss_acmg_specifications_v1_2018.pdf	2018-09-14	2018-12-10	FALSE	https://erepo.genome.network/evrepo/ui/classification/CA127025/MONDO:0019497/005							None (all P)
NM_004004.5(GJB2):c.35delG (p.Gly12Valfs)	17004	CA127023	NM_004004.5:c.35del, NM_004004.5:c.35delG, NC_000013.11:g.20189552del, CM000675.2:g.20189552del, NC_000013.10:g.20763691del, CM000675.1:g.20763691del, NC_000013.9:g.19661691del, NG_008358.1:g.8429del, XM_011535049.1:c.35del, XM_011535049.2:c.35del, NM_004004.6:c.35del, ENST00000382844.1:c.35del, ENST00000382848.4:c.35del, NM_004004.5(GJB2):c.35delG (p.Gly12Valfs)	GJB2	nonsyndromic genetic deafness	MONDO:0019497	Autosomal recessive inheritance	Pathogenic	PVS1 , PM3-Very Strong , BA1 , PS4	The c.35delG variant in GJB2 is predicted to cause a premature stop codon in biologically-relevant-exon 2/2 that leads to a truncated or absent protein in a gene in which loss-of-function is an established mechanism (PVS1). This variant has been detected in patients with hearing loss in trans with at least 4 pathogenic or suspected-pathogenic variants (PM3_VS; PMID: 26445815). This variant was found to have a statistically higher prevalence in affected individuals over controls (PS4; PMID: 26969326, 25999548). The filtering allele frequency of the c.35delG variant in the GJB2 gene is 0.9% for European (Non-Finnish) chromosomes in the Genome Aggregation Database (1207/124552 with 95% CI), which is a high enough frequency to be classified as benign based on thresholds defined by the ClinGen Hearing Loss Expert Panel for autosomal recessive hearing loss variants (BA1). The ClinGen Hearing Loss Expert Panel believes that the evidence for the pathogenicity of this variant for hearing loss outweighs the high allele frequency of the variant in population databases. Therefore, the BA1 code will not contribute to the overall classification. In summary, this variant meets criteria to be classified as pathogenic for autosomal recessive non-syndromic hearing loss based on the ACMG/AMP criteria applied, as specified by the Hearing Loss Expert Panel: PVS1, PM3_VS, PS4, BA1.	Frameshift	26969326, 25999548	Hearing Loss VCEP	https://submit.ncbi.nlm.nih.gov/ft/byid/vroiax8b/hearing_loss_acmg_specifications_v1_2018.pdf	2018-09-20	2018-12-10	FALSE	https://erepo.genome.network/evrepo/ui/classification/CA127023/MONDO:0019497/005							None (all P)
NM_004004.5(GJB2):c.71G>A (p.Trp24Ter)	17002	CA172240	NM_004004.5:c.71G>A, NC_000013.11:g.20189511C>T, CM000675.2:g.20189511C>T, NC_000013.10:g.20763650C>T, CM000675.1:g.20763650C>T, NC_000013.9:g.19661650C>T, NG_008358.1:g.8465G>A, XM_011535049.1:c.71G>A, XM_011535049.2:c.71G>A, NM_004004.6:c.71G>A, ENST00000382844.1:c.71G>A, ENST00000382848.4:c.71G>A, NM_004004.5(GJB2):c.71G>A (p.Trp24Ter)	GJB2	nonsyndromic genetic deafness	MONDO:0019497	Autosomal recessive inheritance	Pathogenic	BS1 , PVS1 , PM3-Very Strong , PS3	The filtering allele frequency of the p.Trp24X variant in the GJB2 gene is 0.38% (137/ 30782) of South Asian chromosomes by the Genome Aggregation Database (http://gnomad.broadinstitute.org; calculated by using inverse allele frequency at https://www.cardiodb.org/allelefrequencyapp/), which is a high enough frequency to be classified as likely benign based on the thresholds defined by the ClinGen Hearing Loss Expert Panel for autosomal recessive hearing loss variants (BS1). However, the ClinGen Hearing Loss Expert Panel believes that the evidence for the pathogenicity of this variant for nonsyndromic hearing loss outweighs the high allele frequency of the variant in population databases. Therefore, the BS1 code will not contribute to the overall classification. The p.Trp24X variant in GJB2 is predicted to cause a premature stop codon in the only exon of GJB2 that leads to a truncated or absent protein in a gene in which loss-of-function is an established mechanism (PVS1). This variant has been detected in patients with hearing loss in trans with at least 4 pathogenic or suspected-pathogenic variants (PM3_VS; PMID: 15070423, 24123366, 18941476, 9139825). A knock-in mouse model demonstrates that the p.Trp24X variant leads to the phenotype (PS3; PMID:18941476). In summary, this variant meets criteria to be classified as pathogenic for autosomal recessive nonsyndromic hearing loss based on the ACMG/AMP criteria applied, as specified by the Hearing Loss Expert Panel: PVS1, PM3_VS, PS3, BS1.	Nonsense	18941476, 9139825, 15070423, 24123366, 18941476, 9139825, 15070423, 24123366, 18941476	Hearing Loss VCEP	https://submit.ncbi.nlm.nih.gov/ft/byid/vroiax8b/hearing_loss_acmg_specifications_v1_2018.pdf	2018-09-17	2018-12-10	FALSE	https://erepo.genome.network/evrepo/ui/classification/CA172240/MONDO:0019497/005							None (all P)
NM_000441.1(SLC26A4):c.1229C>T (p.Thr410Met)	43498	CA261403	NM_000441.1:c.1229C>T, NC_000007.14:g.107690203C>T, CM000669.2:g.107690203C>T, NC_000007.13:g.107330648C>T, CM000669.1:g.107330648C>T, NC_000007.12:g.107117884C>T, NG_008489.1:g.34569C>T, XM_005250425.1:c.1229C>T, XM_006716025.2:c.1229C>T, XM_005250425.2:c.1229C>T, XM_006716025.3:c.1229C>T, XM_017012318.1:c.1229C>T, ENST00000265715.7:c.1229C>T, NM_000441.1(SLC26A4):c.1229C>T (p.Thr410Met)	SLC26A4	Pendred syndrome	MONDO:0010134	Autosomal recessive inheritance	Pathogenic	PS3-Supporting , PP3 , PP4 , PM2-Supporting , PM3-Very Strong , PP1-Strong	This variant (c.1229C>T; p.Thr410Met) has been detected in patients with hearing loss in trans with at least 4 pathogenic or suspected-pathogenic variants (PM3_VeryStrong; PMID: 25372295, 23638949, 25468468, 24338212, 25394566, 19786220, 19017801, 27541434, 21366435, 17309986, 24007330, 24224479, 21961810, 2844304, 19509082, 15811013). The p.Thr410Met variant in SLC26A4 has been reported to segregate in an autosomal recessive pattern with hearing loss in at least 7 family members (PP1_Strong; PMID: 19017801, 9618167, 15811013). Computational prediction tools and conservation analysis suggest that the p.Thr410Met variant may impact the protein (PP3). At least one patient with a variant in this gene displayed features of EVA or Mondini malformation (PP4; PMID: 15355436, 15811013). The allele frequency of the p.Thr410Met variant in the SLC26A4 gene is 0.062% (19/30782) of South Asian chromosomes by the Genome Aggregation Database (http://gnomad.broadinstitute.org), which is a low enough frequency to award PM2_Supporting based on the thresholds defined by the ClinGen Hearing Loss Expert Panel for autosomal recessive hearing loss (PM2_Supporting). In summary, this variant meets criteria to be classified as pathogenic for autosomal recessive Pendred syndrome based on the ACMG/AMP criteria applied, as specified by the Hearing Loss Expert Panel: PM3_VS, PP1_S, PP3, PS3_P, PM2_P, PP4.	Missense	23266159, 9618167, 15811013, 19017801, 11932316, 24007330, 15355436, 15811013, 25394566, 27541434, 17309986, 23638949, 28444304, 15355436, 25372295, 25468468, 24338212, 15811013, 19017801, 21366435, 19786220, 24224479, 21961810, 12676893, 24007330, 19509082, 25394566, 27541434, 17309986, 23638949, 28444304, 15355436, 25372295, 25468468, 24338212, 15811013, 19017801, 21366435, 19786220, 24224479, 21961810, 12676893, 24007330, 19509082, 26763877, 15905611, 22412181, 9618167, 15811013, 19017801	Hearing Loss VCEP	https://submit.ncbi.nlm.nih.gov/ft/byid/vroiax8b/hearing_loss_acmg_specifications_v1_2018.pdf	2018-09-17	2018-12-10	FALSE	https://erepo.genome.network/evrepo/ui/classification/CA261403/MONDO:0010134/005							None (all P)
NM_000441.1(SLC26A4):c.412G>T (p.Val138Phe)	4835	CA253312	NM_000441.1:c.412G>T, NC_000007.14:g.107672245G>T, CM000669.2:g.107672245G>T, NC_000007.13:g.107312690G>T, CM000669.1:g.107312690G>T, NC_000007.12:g.107099926G>T, NG_008489.1:g.16611G>T, XM_005250425.1:c.412G>T, XM_006716025.2:c.412G>T, XM_005250425.2:c.412G>T, XM_006716025.3:c.412G>T, XM_017012318.1:c.412G>T, ENST00000265715.7:c.412G>T, NM_000441.1(SLC26A4):c.412G>T (p.Val138Phe)	SLC26A4	Pendred syndrome	MONDO:0010134	Autosomal recessive inheritance	Pathogenic	PS3-Supporting , PP1-Moderate , PP3 , PP4 , PM2-Supporting , PM3-Very Strong , PS4	The p.Val138Phe variant in SLC26A4 has been detected in over 4 patients with Pendred syndrome or hearing loss with enlarged vestibular aqueducts who harbored a pathogenic or suspected pathogenic variant in trans with p.Val138Phe (PM3_VS; PMID: 17503324, 15689455, 20597900, 18285825, 23965030, 24224479, 21551164, 23273637, 12788906, 16570074). This variant was found to have a statistically higher prevalence in affected individuals over controls (PS4; PMID: 25999548, 23336812, 26683941). The p.Val138Phe variant in SLC26A4 has been reported to segregate with hearing loss in at least 2 family members (PP1_M; PMID: 12788906). The allele frequency of the p.Val138Phe variant in the SLC26A4 gene is 0.03% (38/126540) of European chromosomes by the Genome Aggregation Database (http://gnomad.broadinstitute.org), which is a low enough frequency to award PM2_Supporting based on the thresholds defined by the ClinGen Hearing Loss Expert Panel for autosomal recessive hearing loss (PM2_P). Computational prediction tools and conservation analysis suggest that the p.Val138Phe variant may impact the protein (PP3). At least one patient with a variant in this gene displayed features of EVA and/or Mondini malformation which are consistent with Pendred syndrome (PP4; PMID: 12788906, 23273637). A functional study performed in HeLa and human embryonic kidney cell lines demonstrated that pendrin harboring the p.Val138Phe variant did not localize to the cell membrane. However, there was no effect on iodide efflux (PS3_P; PMID: 11932316). In summary, this variant meets criteria to be classified as pathogenic for autosomal recessive Pendred syndrome/EVA based on the ACMG/AMP criteria applied: PM3_VS, PS4, PP1_M, PM2_Supporting, PP3, PP4, PS3_P.	Missense	12788906, 11932316, 12788906, 23273637, 12788906, 18285825, 21551164, 23965030, 23273637, 16570074, 15689455, 12788906, 24224479, 17503324, 20597900, 18285825, 21551164, 23965030, 23273637, 16570074, 15689455, 12788906, 24224479, 17503324, 20597900, 25999548, 23336812, 26683941	Hearing Loss VCEP	https://submit.ncbi.nlm.nih.gov/ft/byid/vroiax8b/hearing_loss_acmg_specifications_v1_2018.pdf	2018-09-19	2018-12-10	FALSE	https://erepo.genome.network/evrepo/ui/classification/CA253312/MONDO:0010134/005							None (all P)
NM_206933.2(USH2A):c.4510dupA (p.Arg1504Lysfs)	166504	CA273289	NM_206933.2:c.4510dupA, NM_206933.2:c.4510_4511insA, NM_007123.5:c.4510dup, NM_206933.2:c.4510dup, NM_206933.3:c.4510dup, ENST00000307340.7:c.4510dup, ENST00000366942.3:c.4510dup, NC_000001.11:g.216175371dup, CM000663.2:g.216175371dup, NC_000001.10:g.216348713dup, CM000663.1:g.216348713dup, NC_000001.9:g.214415336dup, NG_009497.1:g.253028dup, NM_206933.2(USH2A):c.4510dupA (p.Arg1504Lysfs)	USH2A	Usher syndrome	MONDO:0019501	Autosomal recessive inheritance	Pathogenic	PVS1 , PM2 , PP4 , PM3-Strong	The c.4510dupA (p.Arg1504LysX26) variant in USH2A is predicted to cause a premature stop codon in biologically-relevant-exon 21/72 that leads to a truncated or absent protein in a gene in which loss-of-function is an established mechanism (PVS1). This variant has been detected in 2 patients with hearing loss in trans with 2 different pathogenic variants (PM3_S; PMID:22135276). The allele frequency of the p.Arg1504LysX26 variant in the USH2A gene is 0.003% (3/111138) of European chromosomes by the Genome Aggregation Database (http://gnomad.broadinstitute.org), which is a low enough frequency to award PM2 based on the thresholds defined by the ClinGen Hearing Loss Expert Panel for autosomal recessive hearing loss (PM2). At least one patient with a variant in this gene displayed features of retinitis pigmentosa (PP4; PMID: 22135276). In summary, this variant meets criteria to be classified as pathogenic for autosomal recessive Usher syndrome based on the ACMG/AMP criteria applied, as specified by the Hearing Loss Expert Panel: PVS1, PM3_S, PM2, PP4.	Frameshift	22135276, 28041643, 15325563, 10729113, 22135276	Hearing Loss VCEP	https://submit.ncbi.nlm.nih.gov/ft/byid/vroiax8b/hearing_loss_acmg_specifications_v1_2018.pdf	2018-09-10	2018-12-10	FALSE	https://erepo.genome.network/evrepo/ui/classification/CA273289/MONDO:0019501/005							None (all P)
NM_007123.5(USH2A):c.4338_4339delCT (p.Cys1447Glnfs)	2353	CA252228	NM_007123.5:c.4338_4339delCT, NC_000001.11:g.216190284_216190285del, CM000663.2:g.216190284_216190285del, NC_000001.10:g.216363626_216363627del, CM000663.1:g.216363626_216363627del, NC_000001.9:g.214430249_214430250del, NG_009497.1:g.238116_238117del, NM_007123.5:c.4338_4339del, NM_206933.2:c.4338_4339del, NM_206933.3:c.4338_4339del, ENST00000307340.7:c.4338_4339del, ENST00000366942.3:c.4338_4339del, NM_007123.5(USH2A):c.4338_4339delCT (p.Cys1447Glnfs)	USH2A	Usher syndrome	MONDO:0019501	Autosomal recessive inheritance	Pathogenic	PP1-Moderate , PVS1 , PM2 , PP4 , PM3-Very Strong	The allele frequency of the p.Cys1447GlnfsX29 variant in the USH2A gene is 0.0009% (1/111250) of European (Non-Finnish) chromosomes by the Genome Aggregation Database (http://gnomad.broadinstitute.org), which is a low enough frequency to award PM2 based on the thresholds defined by the ClinGen Hearing Loss Expert Panel for autosomal recessive hearing loss (PM2). The p.Cys1447GlnfsX29 variant is predicted to cause a premature stop codon in biologically-relevant-exon 20 of 72 that leads to an absent protein in a gene in which loss-of-function is an established mechanism (PVS1). This variant has been detected as compound heterozygous with p.Cys759Phe or p.Glu767SerfsX21 in six Usher syndrome probands, and as homozygous in eight Usher syndrome probands (PM3_VeryStrong; PMID: 9624053, 15325563, 18641288, 18665195, 20440071). The p.Cys1447GlnfsX29 variant in USH2A has been reported to segregate with hearing loss in at least 2 family members (PP1_Moderate; PMID: 20440071, 9624053). At least one patient with a variant in this gene displayed features of mild to severe hearing loss and retinitis pigmentosa (PP4; PMID: 9624053, 15325563, 18641288, 18665195, 20440071). In summary, this variant meets criteria to be classified as pathogenic for autosomal recessive Usher syndrome based on the ACMG/AMP criteria applied, as specified by the Hearing Loss Expert Panel: PM2, PVS1, PM3_VeryStrong, PP1_Moderate, PP4.	Frameshift	9624053, 20440071, 9624053, 20440071, 18665195, 18641288, 9624053, 20440071, 15325563, 18641288, 18665195, 9624053, 20440071, 15325563, 18641288, 18665195, 9624053, 20440071, 15325563, 20613545, 10729113	Hearing Loss VCEP	https://submit.ncbi.nlm.nih.gov/ft/byid/vroiax8b/hearing_loss_acmg_specifications_v1_2018.pdf	2018-09-25	2018-12-10	FALSE	https://erepo.genome.network/evrepo/ui/classification/CA252228/MONDO:0019501/005							None (all P)
NM_206933.2(USH2A):c.8559-2A>G	48604	CA262122	NM_206933.2:c.8559-2A>G, NC_000001.11:g.215877882T>C, CM000663.2:g.215877882T>C, NC_000001.10:g.216051224T>C, CM000663.1:g.216051224T>C, NC_000001.9:g.214117847T>C, NG_009497.1:g.550515A>G, NM_206933.3:c.8559-2A>G, ENST00000307340.7:c.8559-2A>G, NM_206933.2(USH2A):c.8559-2A>G	USH2A	Usher syndrome	MONDO:0019501	Autosomal recessive inheritance	Pathogenic	PP4 , PM3-Very Strong , PM2-Supporting , PM4 , PP1-Strong	The c.8559-2A>G has been detected in >4 patients with Usher syndrome who were compound heterozygous for the this variant in trans with a truncating variant (PM3_VS; PMID: 25356976, 19737284, 26338283, 19023448). Segregation data was also available for two reported families with Usher syndrome. In one family, the variant was identified in trans with a frameshift variant in two affected siblings, and four unaffected siblings were either heterozygous for a single variant or wild-type for both variants. In the second family, an unaffected sibling was heterozygous for a single variant (PP1_Strong, PMID: 19023448). RT-PCR analysis of cells from a patient carrying the variant revealed that the variant causes skipping of exon 43, resulting in a 41 amino acid deletion of the USH2A protein (PM4, PMID: 20596040) The allele frequency of the c.8559-2A>G variant in the USH2A gene is 0.046% (8/17232) of East Asian chromosomes by the Genome Aggregation Database ( http://gnomad.broadinstitute.org), which is a low enough frequency to award PM2_supporting based on the thresholds defined by the ClinGen Hearing Loss Expert Panel for autosomal recessive hearing loss and Usher syndrome (PM2_Supporting). Several patients reported to harbor this variant displayed clinical features of Usher syndrome (PP4; PMID: 25356976, 19737284, 26338283, 19023448). In summary, this variant meets criteria to be classified as pathogenic for autosomal recessive Usher syndrome based on the ACMG/AMP criteria applied, as specified by the Hearing Loss Expert Panel: PM4, PM3_VS, PP1_S, PP4, PM2_P.	Invariant splice site	19023448, 24853665, 19023448, 25133613, 26338283, 19737284, 25356976, 24853665, 19023448, 25133613, 26338283, 19737284, 25356976, 20596040, 19023448	Hearing Loss VCEP	https://submit.ncbi.nlm.nih.gov/ft/byid/vroiax8b/hearing_loss_acmg_specifications_v1_2018.pdf	2018-10-09	2018-12-10	FALSE	https://erepo.genome.network/evrepo/ui/classification/CA262122/MONDO:0019501/005							None (all P)
NM_004004.5(GJB2):c.516G>C (p.Trp172Cys)	590799	CA387460990	NM_004004.5:c.516G>C, NC_000013.11:g.20189066C>G, CM000675.2:g.20189066C>G, NC_000013.10:g.20763205C>G, CM000675.1:g.20763205C>G, NC_000013.9:g.19661205C>G, NG_008358.1:g.8910G>C, XM_011535049.1:c.516G>C, XM_011535049.2:c.516G>C, NM_004004.6:c.516G>C, ENST00000382844.1:c.516G>C, ENST00000382848.4:c.516G>C, NM_004004.5(GJB2):c.516G>C (p.Trp172Cys)	GJB2	nonsyndromic genetic deafness	MONDO:0019497	Autosomal recessive inheritance	Pathogenic	PP3 , PS4 , PM3-Supporting , PP1-Strong	The p.Trp172Cys variant in the GJB2 gene was absent from gnomAD (PM2). However, this variant has been identified at an allele frequency of 1.9% (6/314) in unaffected Tuvinian individuals (PMID: 20201936). This frequency would normally lead to application of BA1 based on the thresholds defined by the ClinGen Hearing Loss Expert Panel for autosomal recessive hearing loss variants (BA1). However, the variant was found to have a statistically higher prevalence in affected Tuvinian individuals (66/440 alleles) over ethnically-matched controls (6/314 alleles) (15% vs 1.9%; p<0.0001, PS4; PMID: 20201936) suggesting that this is actually a high frequency founder variant in this population. This variant has been detected in trans with two pathogenic variants in probands with hearing loss (PM3_supporting PMID:20201936; 15790391). The p.Trp172Cys variant in GJB2 has been reported to segregate with hearing loss in at least 9 affected family members (PP1_Strong; PMID: 20201936). The REVEL computational prediction analysis tool produced a score of 0.7 (rounded up from 0.687), which is above the threshold necessary to apply PP3. In summary, this variant meets criteria to be classified as pathogenic for autosomal recessive hearing loss based on the ACMG/AMP criteria applied as specified by the Hearing Loss Expert Panel (PS4, PP1_Strong, PP3, PM3_supporting).	Missense	31195736, 20201936, 15790391	Hearing Loss VCEP	https://submit.ncbi.nlm.nih.gov/ft/byid/vroiax8b/hearing_loss_acmg_specifications_v1_2018.pdf			FALSE	https://erepo.genome.network/evrepo/ui/classification/CA387460990/MONDO:0019497/005							None (one LP)
NM_004086.2(COCH):c.151C>T (p.Pro51Ser)	6611	CA253889	NM_004086.2:c.151C>T, NC_000014.9:g.30877640C>T, CM000676.2:g.30877640C>T, NC_000014.8:g.31346846C>T, CM000676.1:g.31346846C>T, NC_000014.7:g.30416597C>T, NG_008211.2:g.8106C>T, NM_001135058.1:c.151C>T, NR_038356.1:n.1618-1088G>A, XM_011536539.1:c.151C>T, NM_001347720.1:c.346C>T, XM_017021071.1:c.346C>T, XM_024449506.1:c.151C>T, NM_004086.3:c.151C>T, ENST00000216361.8:c.151C>T, ENST00000396618.7:c.151C>T, ENST00000460581.6:c.-186C>T, ENST00000475087.5:c.151C>T, ENST00000553772.5:c.151C>T, ENST00000553833.5:n.305C>T, ENST00000555881.5:c.82+2537C>T, ENST00000556908.5:c.103C>T, ENST00000557065.1:n.67C>T, NM_004086.2(COCH):c.151C>T (p.Pro51Ser)	COCH	nonsyndromic genetic deafness	MONDO:0019497	Autosomal dominant inheritance	Pathogenic	PM2 , PP3 , PS4 , PP1-Strong	The c.151C>T (p.Pro51Ser) variant in COCH has been reported to segregate with late onset progressive hearing loss and vestibular dysfunction in > 25 family members (PP1_S; PMID: 9931344, 11332404). The variant meets PM2 and has been observed in at least 15 affected probands (PS4, PMID: 28733840, 16151338, 11332404). The allele frequency of the p.Pro51Ser variant is 0.001% (1/111716) of European chromosomes by the Genome Aggregation Database (http://gnomad.broadinstitute.org), which is a low enough frequency to award PM2 based on the thresholds defined by the ClinGen Hearing Loss Expert Panel for autosomal dominant hearing loss (PM2). Computational prediction tools and conservation analysis suggest that the p.Pro51Ser variant may impact the protein (PP3). In summary, this variant meets criteria to be classified as pathogenic for autosomal dominant hearing loss based on the ACMG/AMP criteria applied, as specified by the Hearing Loss Expert Panel: PP1_S, PS4, PM2, PP3.	Missense	24662630, 9931344, 16151338, 11332404, 28733840, 16151338, 11332404, 12928864, 25230692, 26256111, 16481359, 20228067, 24662630, 9931344, 16151338	Hearing Loss VCEP	https://submit.ncbi.nlm.nih.gov/ft/byid/vroiax8b/hearing_loss_acmg_specifications_v1_2018.pdf	2018-09-19	2018-12-10	FALSE	https://erepo.genome.network/evrepo/ui/classification/CA253889/MONDO:0019497/005							None (multiple P)
NM_206933.2(USH2A):c.11241C>A (p.Tyr3747Ter)	506273	CA1393780	NM_206933.2:c.11241C>A, NC_000001.11:g.215758743G>T, CM000663.2:g.215758743G>T, NC_000001.10:g.215932085G>T, CM000663.1:g.215932085G>T, NC_000001.9:g.213998708G>T, NG_009497.1:g.669654C>A, NM_206933.3:c.11241C>A, ENST00000307340.7:c.11241C>A, NM_206933.2(USH2A):c.11241C>A (p.Tyr3747Ter)	USH2A	Usher syndrome	MONDO:0019501	Autosomal recessive inheritance	Pathogenic	PVS1 , PM2-Supporting , PM3-Supporting	The p.Tyr3747X variant in USH2A is predicted to cause a premature stop codon in biologically-relevant-exon 58/72 that leads to a truncated or absent protein in a gene in which loss-of-function is an established mechanism (PVS1). The allele frequency of the p.Tyr3747X variant in the Ush2A gene is 0.017% (4/24020) of African chromosomes by the Genome Aggregation Database (http://gnomad.broadinstitute.org), which is a low enough frequency to award PM2_Supporting based on the thresholds defined by the ClinGen Hearing Loss Expert Panel for autosomal recessive hearing loss ( PM2_Supporting). This variant has been detected in 1 patient with hearing loss in trans with a suspected pathogenic variant (PM3_Supporting, Partners LMM internal data SCV000713838.1). In summary, this variant meets criteria to be classified as pathogenic for autosomal recessive Usher syndrome based on the ACMG/AMP criteria applied: PVS1, PM2_Supporting, PM3_Supporting.	Nonsense		Hearing Loss VCEP	https://submit.ncbi.nlm.nih.gov/ft/byid/vroiax8b/hearing_loss_acmg_specifications_v1_2018.pdf	2018-09-17	2018-12-10	FALSE	https://erepo.genome.network/evrepo/ui/classification/CA1393780/MONDO:0019501/005							None (one P)
NM_004004.5(GJB2):c.101T>C (p.Met34Thr)	17000	CA172206	NM_004004.5:c.101T>C, NC_000013.11:g.20189481A>G, CM000675.2:g.20189481A>G, NC_000013.10:g.20763620A>G, CM000675.1:g.20763620A>G, NC_000013.9:g.19661620A>G, NG_008358.1:g.8495T>C, XM_011535049.1:c.101T>C, XM_011535049.2:c.101T>C, NM_004004.6:c.101T>C, ENST00000382844.1:c.101T>C, ENST00000382848.4:c.101T>C, NM_004004.5(GJB2):c.101T>C (p.Met34Thr)	GJB2	nonsyndromic genetic deafness	MONDO:0019497	Autosomal recessive inheritance	Pathogenic	PP1 , PP3 , PM3-Very Strong , PS4	The filtering allele frequency (the lower threshold of the 95% CI of 510/25108) of the c.101T>C (p.Met34Thr) variant in the GJB2 gene is 1.46% for European (non-Finnish) genomes in gnomAD. This is a high enough frequency that, in the absence of conflicting data, might warrant a benign classification based on the thresholds defined by the ClinGen Hearing Loss Expert Panel for autosomal recessive hearing loss variants (BA1). However, based on the evidence outlined below, the ClinGen Hearing Loss Expert Panel believes that the evidence for the pathogenicity of this variant for nonsyndromic hearing loss outweighs its high allele frequency in population databases. Therefore, the BA1 code will not contribute to the overall classification. The homozygous genotype and compound heterozygous genotype with another variant in GJB2 have shown to be statistically enriched in patients with nonsyndromic sensorineural hearing loss compared to individuals representative of the general population in gnomAD and/or those who underwent carrier screening at Counsyl. (PS4; PMID: 31160754). This study also reported the variant in 27 homozygous affected probands, 17 affected probands with the p.Val37Ile variant in trans, 138 affected probands with a variant asserted to be P/LP in ClinVar, and 78 affected probands with a premature GJB2 termination codon in trans (PM3; PMID 31160754). The REVEL computational prediction analysis tool produced a score of 0.702, which is above the threshold necessary to apply PP3. Most dye transfer and electrical coupling assays support that the variant impacts protein function (PMID: 16849369, 12189493, 10556284, 16300957, 15033936, 12189493); however, some assays showed partial function (PMID: 27884957), and therefore this evidence was not counted. At least 16 segregations of the p.Met34Thr variant in family members have been described (PP1_Strong, PMID: 31160754, 10903123). Of note, the severity of hearing loss is known to be mild on average and there have been multiple accounts of incomplete penetrance of the variant in families/individuals with p.Met34Thr in a biallelic genotype. In summary, this variant meets criteria to be classified as pathogenic for autosomal recessive nonsyndromic genetic hearing lossbased on the ACMG/AMP criteria applied, as specified by the Hearing Loss Expert Panel: PS4, PP1_Strong, PM3, PP3.	Missense	14694360, 10903123, 31160754, 31160754, 31160754, 14694360, 10903123, 31160754, 31160754, 31160754, 31160754, 31160754, 31160754, 10556284, 15033936, 27884957, 16849369, 12189493, 16300957	Hearing Loss VCEP	https://submit.ncbi.nlm.nih.gov/ft/byid/vroiax8b/hearing_loss_acmg_specifications_v1_2018.pdf			FALSE	https://erepo.genome.network/evrepo/ui/classification/CA172206/MONDO:0019497/005							VUS v LB/B v LP/P	not shown up on ClinVar because not submitted despite being approved in 8/2019
NM_000260.4(MYO7A):c.5618G>A (p.Arg1873Gln)	43292	CA278687	NM_000260.4:c.5618G>A, NC_000011.10:g.77205599G>A, CM000673.2:g.77205599G>A, NC_000011.9:g.76916644G>A, CM000673.1:g.76916644G>A, NC_000011.8:g.76594292G>A, NG_009086.1:g.82335G>A, NM_000260.3:c.5618G>A, NM_001127180.1:c.5504G>A, XM_005274012.2:c.5501G>A, XM_006718558.2:c.5609G>A, XM_006718559.2:c.5504G>A, XM_006718560.2:c.5501G>A, XM_006718561.2:c.5504G>A, XM_011545044.1:c.5618G>A, XM_011545045.1:c.5612G>A, XM_011545046.1:c.5585G>A, XM_011545047.1:c.5522G>A, XM_011545048.1:c.5393G>A, XM_011545049.1:c.5381G>A, XM_011545050.1:c.5354G>A, XM_011545051.1:c.5618G>A, XM_011545052.1:c.5533G>A, XR_949938.1:n.5938G>A, XR_949941.1:n.5938G>A, XR_949942.1:n.5841G>A, XM_011545044.2:c.5618G>A, XM_011545046.2:c.5708G>A, XM_011545050.2:c.5354G>A, XM_017017778.1:c.5702G>A, XM_017017779.1:c.5699G>A, XM_017017780.1:c.5708G>A, XM_017017781.1:c.5612G>A, XM_017017782.1:c.5594G>A, XM_017017783.1:c.5591G>A, XM_017017784.1:c.5591G>A, XM_017017785.1:c.5471G>A, XM_017017786.1:c.5708G>A, XM_017017788.1:c.5594G>A, XR_001747885.1:n.5723G>A, XR_001747886.1:n.5638G>A, XR_001747887.1:n.5709G>A, XR_001747888.1:n.5624G>A, ENST00000409619.6:c.5471G>A, ENST00000409709.7:c.5618G>A, ENST00000458169.2:n.3044G>A, ENST00000458637.6:c.5504G>A, ENST00000481328.7:n.3154G>A, ENST00000605744.1:n.239G>A, NM_000260.4(MYO7A):c.5618G>A (p.Arg1873Gln)	MYO7A	Usher syndrome	MONDO:0019501	Autosomal recessive inheritance	Pathogenic	PP3 , PP4 , PP1 , PM2-Supporting , PM5 , PM3-Strong	The allele frequency of the p.Arg1873Gln variant in the MYO7A gene is 0.008% (2/24854) of European chromosomes by gnomAD, which is a low enough frequency to apply PM2_Supporting based on the thresholds defined by the ClinGen Hearing Loss Expert Panel for autosomal recessive hearing loss (PM2_Supporting). This variant has been detected in 2 probands with hearing loss and 2 probands with Usher syndrome. For 2 of those probands, a pathogenic or suspected-pathogenic variant was observed in trans, for 1 proband a pathogenic or suspected-pathogenic was suspected in trans, and for 1 of the probands, a rare variant of uncertain significance was observed in trans (PM3_Strong; PMID:23208854, 28000701, 29196752, Partners LMM internal data SCV000059849.6). The variant has been reported to segregate with hearing loss in one affected family member (PP1, Partners LMM internal data SCV000059849.6). A different pathogenic missense variant (p.Arg1873Trp) has been previously identified at this codon of MYO7A which may indicate that this residue is critical to the function of the protein (PM5; p.Arg1873Trp ClinVar Variation ID 43291). The REVEL computational prediction analysis tool produced a score of 0.936, which is above the threshold necessary to apply PP3. At least one of the above patients with the variant in this gene displayed features of Usher syndrome (PP4; Partners LMM internal data SCV000059849.6). In summary, this variant meets criteria to be classified as pathogenic for autosomal recessive Usher syndrome based on the ACMG/AMP criteria applied, as specified by the Hearing Loss Expert Panel: PM3_Strong, PM2_Supporting, PM5, PP1, PP3, PP4.	Missense	29196752, 28000701, 16963483	Hearing Loss VCEP	https://submit.ncbi.nlm.nih.gov/ft/byid/vroiax8b/hearing_loss_acmg_specifications_v1_2018.pdf			FALSE	https://erepo.genome.network/evrepo/ui/classification/CA278687/MONDO:0019501/005							VUS v LP
NM_000441.2(SLC26A4):c.1204G>A (p.Val402Met)	43495	CA261400	NM_000441.2:c.1204G>A, NM_000441.1:c.1204G>A, XM_005250425.1:c.1204G>A, XM_006716025.2:c.1204G>A, XM_005250425.2:c.1204G>A, XM_006716025.3:c.1204G>A, XM_017012318.1:c.1204G>A, ENST00000265715.7:c.1204G>A, NC_000007.14:g.107690178G>A, CM000669.2:g.107690178G>A, NC_000007.13:g.107330623G>A, CM000669.1:g.107330623G>A, NC_000007.12:g.107117859G>A, NG_008489.1:g.34544G>A, NM_000441.2(SLC26A4):c.1204G>A (p.Val402Met)	SLC26A4	Pendred syndrome	MONDO:0010134	Autosomal recessive inheritance	Pathogenic	PS3-Supporting , PM2 , PP3 , PP1 , PP4 , PM3-Strong	The p.Val402Met variant in SLC26A4 was absent from gnomAD v2.1.1 and v3 (PM2). This variant has been detected in 2 probands with hearing loss. For both patients, a pathogenic or suspected-pathogenic variant was observed in trans (PM3_Strong, PMID:19204907, Partners LMM unpublished data SCV000060082.6). The variant has been reported to segregate in one affected family member (PP1, PMID:19204907). At least one proband with this variant displayed features of sensorineural hearing loss and enlarged vestibular aqueduct, a phenotype specific for Pendred syndrome (PP4, LMM unpublished data SCV000060082.6). Functional studies including fluorescence assays have demonstrated that this variant impacts protein function (PS3_Supporting; PMID:19204907). The REVEL computational prediction analysis tool produced a score of 0.77, which is above the threshold necessary to apply PP3. In summary, this variant meets criteria to be classified as pathogenic for autosomal recessive Pendred syndrome based on the ACMG/AMP criteria applied as specified by the Hearing Loss Expert Panel (PM3_Strong, PM2, PP1, PP3, PP4, PS3_Supporting).	Missense	19204907, 19204907	Hearing Loss VCEP	https://submit.ncbi.nlm.nih.gov/ft/byid/vroiax8b/hearing_loss_acmg_specifications_v1_2018.pdf			FALSE	https://erepo.genome.network/evrepo/ui/classification/CA261400/MONDO:0010134/005							VUS v LP
NM_004004.5(GJB2):c.109G>A (p.Val37Ile)	17023	CA172210	NM_004004.5:c.109G>A, NC_000013.11:g.20189473C>T, CM000675.2:g.20189473C>T, NC_000013.10:g.20763612C>T, CM000675.1:g.20763612C>T, NC_000013.9:g.19661612C>T, NG_008358.1:g.8503G>A, XM_011535049.1:c.109G>A, XM_011535049.2:c.109G>A, NM_004004.6:c.109G>A, ENST00000382844.1:c.109G>A, ENST00000382848.4:c.109G>A, NM_004004.5(GJB2):c.109G>A (p.Val37Ile)	GJB2	nonsyndromic genetic deafness	MONDO:0019497	Autosomal recessive inheritance	Pathogenic	PM3 , PS4 , PP1-Strong	The filtering allele frequency (the lower threshold of the 95% CI of 143/1558, including 8 homozygous observations) of the c.109G>A (p.Val37Ile) variant in the GJB2 gene is 7.9% for East Asian genomes in gnomAD.This is a high enough frequency that, in the absence of conflicting data, might warrant a benign classification based on the thresholds defined by the ClinGen Hearing Loss Expert Panel for autosomal recessive hearing loss variants (BA1). However, based on the evidence outlined below, the ClinGen Hearing Loss Expert Panel believes that the evidence for the pathogenicity of this variant for nonsyndromic hearing loss outweighs its high allele frequency in population databases. Therefore, the BA1 code will not contribute to the overall classification. The homozygous genotype and compound heterozygous genotype with another variant in GJB2 have shown to be statistically enriched in patients with nonsyndromic sensorineural hearing loss compared to individuals representative of the general population in gnomAD and/or those who underwent carrier screening at Counsyl. (PS4; PMID: 31160754). This study also reported the variant in 139 homozygous affected probands, 17 affected probands with the p.Met34Thr variant in trans, 131 affected probands with a variant asserted to be P/LP in ClinVar, and 78 affected probands with a premature GJB2 termination codon in trans. However, because the variant is also very frequent in the general population, this criteria has been applied at the strength of Moderate. (PM3; PMID: 31160754). The p.Val37Ile variant in GJB2 has been reported to segregate with hearing loss in at least 21 family members (PP1_Strong; PMID: 31160754). Although homozygous or compound heterozygous observations have been identified in individuals with normal hearing, it has been suggested that individuals with the p.Val37Ile variant lose hearing at ~1dB/year, suggesting an age-related penetrance (PMID: 27308859). Furthermore, in dye transfer and electrical coupling assays, both functional studies have shown that the variant impacts protein function (PMID: 26088551, 12505163, 16300957) and knock-in mouse model demonstrated that the p.Val37Ile variant leads to the phenotype. However, because the codon for p.Val37 in mouse (GTG) was different from that in human (GTT), c.109G>A in mouse would translate into p.Val37Met, and the dye transfer and coupling assays have limited validation and correlation with pathogenicity, neither was not counted as functional evidence. (PMID: 27623246). Of note, the severity of hearing loss is known to be mild on average and there have been multiple accounts of incomplete penetrance of the variant in families/individuals with p.Val37Ile in a biallelic genotype. In summary, this variant meets criteria to be classified as pathogenic for autosomal recessive nonsyndromic genetic hearing loss based on the ACMG/AMP criteria applied, as specified by the Hearing Loss Expert Panel: PS4, PP1_Strong, PM3.	Missense	31160754, 27308839, 31160754, 31160754, 27623246, 26088551, 12505163, 16300957, 31160754, 31160754	Hearing Loss VCEP	https://submit.ncbi.nlm.nih.gov/ft/byid/vroiax8b/hearing_loss_acmg_specifications_v1_2018.pdf			FALSE	https://erepo.genome.network/evrepo/ui/classification/CA172210/MONDO:0019497/005							VUS v LP/P
NM_000260.3(MYO7A):c.3503G>A (p.Arg1168Gln)	179479	CA184505	NM_000260.3:c.3503G>A, NC_000011.10:g.77184715G>A, CM000673.2:g.77184715G>A, NC_000011.9:g.76895760G>A, CM000673.1:g.76895760G>A, NC_000011.8:g.76573408G>A, NG_009086.1:g.61451G>A, NM_001127179.2:c.3503G>A, NM_001127180.1:c.3503G>A, XM_005274012.2:c.3503G>A, XM_006718558.2:c.3503G>A, XM_006718559.2:c.3503G>A, XM_006718560.2:c.3503G>A, XM_006718561.2:c.3503G>A, XM_011545044.1:c.3503G>A, XM_011545045.1:c.3503G>A, XM_011545046.1:c.3470G>A, XM_011545047.1:c.3413G>A, XM_011545048.1:c.3284G>A, XM_011545049.1:c.3272G>A, XM_011545050.1:c.3245G>A, XM_011545051.1:c.3503G>A, XM_011545052.1:c.3503G>A, XR_949938.1:n.3823G>A, XR_949941.1:n.3823G>A, XR_949942.1:n.3825G>A, XR_949943.1:n.3825G>A, XM_011545044.2:c.3503G>A, XM_011545046.2:c.3593G>A, XM_011545050.2:c.3245G>A, XM_017017778.1:c.3593G>A, XM_017017779.1:c.3593G>A, XM_017017780.1:c.3593G>A, XM_017017781.1:c.3503G>A, XM_017017782.1:c.3593G>A, XM_017017783.1:c.3593G>A, XM_017017784.1:c.3593G>A, XM_017017785.1:c.3362G>A, XM_017017786.1:c.3593G>A, XM_017017787.1:c.3593G>A, XM_017017788.1:c.3593G>A, XR_001747885.1:n.3608G>A, XR_001747886.1:n.3608G>A, XR_001747887.1:n.3608G>A, XR_001747888.1:n.3608G>A, XR_001747889.1:n.3608G>A, NM_000260.4:c.3503G>A, ENST00000409619.6:c.3470G>A, ENST00000409709.7:c.3503G>A, ENST00000409893.5:c.3503G>A, ENST00000458169.2:n.1046G>A, ENST00000458637.6:c.3503G>A, ENST00000467137.1:n.30G>A, ENST00000481328.7:n.1046G>A, ENST00000620575.4:c.3500+12G>A, NM_000260.3(MYO7A):c.3503G>A (p.Arg1168Gln)	MYO7A	Usher syndrome	MONDO:0019501	Autosomal recessive inheritance	Pathogenic	PM2 , PP4 , PP3 , PM5 , PM3-Strong	The c.3503G>A (p.Arg1168Gln) variant in MYO7A has been detected in at least 4 probands with Usher syndrome. For two of those probands, a pathogenic or suspected-pathogenic variants was observed in trans, and in one individual, the variant was observed with a pathogenic or suspected-pathogenic variant, but it was unclear if phasing was performed (PM3_Strong, PP4; PMID:25404053, 27460420, 28944237). The allele frequency of this variant is 0.004%% (1/26850) of South Asian chromosomes by gnomAD, which is a low enough frequency to apply PM2 based on the thresholds defined by the ClinGen Hearing Loss Expert Panel for autosomal recessive hearing loss (PM2). The c.3503G>A (p.Arg1168Gln) variant is located in the last base of the exon, which is part of the 5‚Äô consensus sequence, and computational tools suggest an impact to splicing. Furthermore, tThe REVEL computational prediction analysis tool produced a score of 0.9, which is above the threshold necessary to apply PP3. A different likely pathogenic or suspected-pathogenic variant at the same nucleotide (c.3503G>C, Arg1168Pro) has been previously identified in an individual with Usher syndrome who was compound heterozygous for a second pathogenic truncating variant (PMID: 16470552). In addition, a minigene assay demonstrated that the 3503G>C variant led to skipping of exon 27 (PMID: 20052763) suggesting that variants that alter the c.3503G nucleotide may cause abnormal splicing (PM5_Supporting). In summary, this variant meets criteria to be classified as likely pathogenic for autosomal recessive Usher syndrome based on the ACMG/AMP criteria applied, as specified by the Hearing Loss Expert Panel: PM3_Strong, PP4, PM2, PP3, PM5_Supporting.	Missense	28944237, 25404053, 27460420	Hearing Loss VCEP	https://submit.ncbi.nlm.nih.gov/ft/byid/vroiax8b/hearing_loss_acmg_specifications_v1_2018.pdf			FALSE	https://erepo.genome.network/evrepo/ui/classification/CA184505/MONDO:0019501/005							VUS v LP/P
NM_005422.2(TECTA):c.4085G>A (p.Trp1362Ter)	498538	CA6327349	NM_005422.2:c.4085G>A, NM_005422.2:n.4085G>A, ENST00000264037.2:n.4085G>A, ENST00000392793.5:c.4085G>A, ENST00000478058.1:n.650G>A, NC_000011.10:g.121146096G>A, CM000673.2:g.121146096G>A, NC_000011.9:g.121016805G>A, CM000673.1:g.121016805G>A, NC_000011.8:g.120522015G>A, NG_011633.1:g.48431G>A, NM_005422.2(TECTA):c.4085G>A (p.Trp1362Ter)	TECTA	nonsyndromic genetic deafness	MONDO:0019497		Pathogenic	PM3-Supporting , PVS1 , PM2-Supporting	The c.4085G>A (p.Trp1362Ter) nonsense variant in TECTA is predicted to cause a premature stop codon in biologically-relevant exon 11 of 23 total exons, leading to a truncated or absent protein in a gene in which loss of function is an established mechanism of autosomal recessive nonsyndromic hearing loss (PVS1; PMID: 30192042). This variant is present in 0.01121% (14/124864) of non-Finnish European chromosomes in gnomAD v2 (PM2_Supporting). It has been observed in at least two probands presenting with nonsyndromic hearing loss (PMID: 31163360; LMM internal data SCV000711208.2). One individual harbored another nonsense variant in TECTA, which was suspected to be pathogenic (PM3_Supporting). In summary, this variant meets criteria to be classified as pathogenic for autosomal recessive nonsyndromic hearing loss. ACMG/AMP Criteria applied as specified by the Hearing Loss Expert Panel: PVS1, PM2_Supporting, PM3_Supporting.	Missense	31163360	Hearing Loss VCEP	https://submit.ncbi.nlm.nih.gov/ft/byid/vroiax8b/hearing_loss_acmg_specifications_v1_2018.pdf	2020-01-21	2020-01-22	FALSE	https://erepo.genome.network/evrepo/ui/classification/CA6327349/MONDO:0019497/005							VUS v LP/P
NM_000441.2(SLC26A4):c.1003T>C (p.Phe335Leu)	4842	CA253316	NM_000441.2:c.1003T>C, NM_000441.1:c.1003T>C, XM_005250425.1:c.1003T>C, XM_006716025.2:c.1003T>C, XM_005250425.2:c.1003T>C, XM_006716025.3:c.1003T>C, XM_017012318.1:c.1003T>C, ENST00000265715.7:c.1003T>C, NC_000007.14:g.107689054T>C, CM000669.2:g.107689054T>C, NC_000007.13:g.107329499T>C, CM000669.1:g.107329499T>C, NC_000007.12:g.107116735T>C, NG_008489.1:g.33420T>C, NM_000441.2(SLC26A4):c.1003T>C (p.Phe335Leu)	SLC26A4	Pendred syndrome	MONDO:0010134	Autosomal recessive inheritance	Uncertain Significance	PP3 , PP1 , PP4 , PM3-Very Strong , BS1-Supporting , PS3-Supporting	The c.1003T>C (p.Phe335Leu) variant has been identified in over 20 probands with Hearing loss, 6 of whom had a second pathogenic or suspected pathogenic variant in trans (PM3_VeryStrong; PMIDs: 19509082, 29293505, 25394566, 20668687, 20597900, 19426954, 19204907, 18285825, 17503324, 17357124, 17309986, 15689455, 14679580, 11317356, Laboratory for Molecular Medicine internal data). The variant has been reported to segregate with disease in one affected family member (PP1; PMID: 18285825). Multiple probands presented with hearing loss and enlarged vestibular aqueducts (EVA) which are highly specific to Pendred syndrome (PP4; PMIDs: 14679580, 18285825, 19509082, 25394566, Laboratory for Molecular Medicine internal data). The c.1003T>C (p.Phe335Leu) variant was present in 0.203% (76/30612 CI 95%) of South Asian alleles in gnomAD v2.1.1, which is a high enough frequency apply BS1_Supporting. The ClinGen Hearing Loss Expert Panel believes that the evidence for the pathogenicity of this variant for hearing loss outweighs the high allele frequency of the variant in population databases. Therefore, the BS1_Supporting code will not contribute to the overall classification. A functional study demonstrates that the p.Phe335Leu variant may impact protein function (PS3_Supporting; PMID: 19204907). Finally, the REVEL computational prediction analysis tool produced a score of 0.828, which is above the threshold necessary to apply PP3. In summary, this variant meets criteria to be classified as pathogenic for autosomal recessive Pendred syndrome based on the ACMG/AMP criteria applied, as specified by the Hearing Loss Expert Panel: PM3_VeryStrong, PS3_Supporting, BS1_Supporting, PP1, PP3, PP4.	Missense	11317356	Hearing Loss VCEP	https://submit.ncbi.nlm.nih.gov/ft/byid/vroiax8b/hearing_loss_acmg_specifications_v1_2018.pdf	2020-08-25	2020-08-26	FALSE	https://erepo.genome.network/evrepo/ui/classification/CA253316/MONDO:0010134/005						LB v LP/P	LB v LP/P	4842
NM_022124.6(CDH23):c.4000C>T (p.Arg1334Trp)	178685	CA182785	NM_022124.6:c.4000C>T, NC_000010.11:g.71732271C>T, CM000672.2:g.71732271C>T, NC_000010.10:g.73492028C>T, CM000672.1:g.73492028C>T, NC_000010.9:g.73162034C>T, NG_008835.1:g.340325C>T, NM_001168390.1:c.-6+5457G>A, NM_001171930.1:c.4000C>T, NM_022124.5:c.4000C>T, XM_006717940.2:c.4195C>T, XM_006717942.2:c.4129C>T, XM_011540039.1:c.4195C>T, XM_011540040.1:c.4189C>T, XM_011540041.1:c.4135C>T, XM_011540042.1:c.4195C>T, XM_011540043.1:c.4195C>T, XM_011540044.1:c.4060C>T, XM_011540045.1:c.4195C>T, XM_011540046.1:c.3655C>T, XM_011540047.1:c.3013C>T, XM_011540048.1:c.4195C>T, XM_011540049.1:c.4195C>T, XM_011540050.1:c.4195C>T, XM_011540051.1:c.4195C>T, XM_011540052.1:c.523C>T, XM_011540053.1:c.4195C>T, XR_945796.1:n.4438C>T, NM_001168390.2:c.-6+5457G>A, NM_001171930.2:c.4000C>T, ENST00000224721.10:c.4015C>T, ENST00000398786.2:c.-6+5457G>A, ENST00000398792.3:n.692C>T, ENST00000398809.8:c.3997C>T, ENST00000616684.4:c.4000C>T, ENST00000622827.4:c.4000C>T, NM_022124.6(CDH23):c.4000C>T (p.Arg1334Trp)	CDH23	Usher syndrome	MONDO:0019501	Autosomal recessive inheritance	Uncertain Significance	PM2-Supporting	The allele frequency of the c.4000C>T (p.Arg1334Trp) variant in CDH23 is 0.0142% (5/35134) of Latino alleles by gnomAD v2.1.1 and the filtering allele frequency (95% CI) is 0.068% (15/13658), which is a low enough frequency to award PM2_Supporting based on the thresholds defined by the ClinGen Hearing Loss Expert Panel for autosomal recessive hearing loss. This variant has been reported in 2 probands with nonsyndromic hearing loss, however, the evidence did not support a causative role for the variant. The variant was also identified in a proband presenting with a range of cardiac and developmental clinical features; however the variant was absent in an affected parent. (PM3 not met; SCV000297305.2, SCV000205132.4), and these clinical features are not associated with CDH23. In summary, the clinical significance of this variant is uncertain. ACMG/AMP criteria applied, as specified by the Hearing Loss Expert Panel: PM2_Supporting.	Missense		Hearing Loss VCEP	https://submit.ncbi.nlm.nih.gov/ft/byid/vroiax8b/hearing_loss_acmg_specifications_v1_2018.pdf	2020-05-26	2020-05-26	FALSE	https://erepo.genome.network/evrepo/ui/classification/CA182785/MONDO:0019501/005							Multi VUS
NM_004004.5(GJB2):c.677T>G (p.Val226Gly)	447450	CA6904209	NM_004004.5:c.677T>G, NC_000013.11:g.20188905A>C, CM000675.2:g.20188905A>C, NC_000013.10:g.20763044A>C, CM000675.1:g.20763044A>C, NC_000013.9:g.19661044A>C, NG_008358.1:g.9071T>G, XM_011535049.1:c.677T>G, XM_011535049.2:c.677T>G, NM_004004.6:c.677T>G, ENST00000382844.1:c.677T>G, ENST00000382848.4:c.677T>G, NM_004004.5(GJB2):c.677T>G (p.Val226Gly)	GJB2	nonsyndromic genetic deafness	MONDO:0019497	Autosomal recessive inheritance	Uncertain Significance	PM2	The c.677T>G (p.Val226Gly) variant has been identified in the heterozygous state in one individual with sensorineural hearing loss and one individual with breast or ovarian cancer in the literature (PS4 not met; 17666888 27153395). The allele frequency of the p.Val226Gly variant in the GJB2 gene is 0.003% (1/343458) of Latino chromosomes by the Genome Aggregation Database (http://gnomad.broadinstitute.org), which is a low enough frequency to award PM2 based on the thresholds defined by the ClinGen Hearing Loss Expert Panel for autosomal recessive hearing loss (PM2). In summary, this variant meets criteria to be classified as a variant of uncertain clinical significance for autosomal recessive nonsyndromic hearing loss based on the ACMG/AMP criteria applied, as specified by the Hearing Loss Expert Panel: PM2.	Missense	25388846, 25388846, 17666888, 27153395	Hearing Loss VCEP	https://submit.ncbi.nlm.nih.gov/ft/byid/vroiax8b/hearing_loss_acmg_specifications_v1_2018.pdf	2018-09-14	2018-12-10	FALSE	https://erepo.genome.network/evrepo/ui/classification/CA6904209/MONDO:0019497/005							Multi VUS
NM_000260.4(MYO7A):c.2527G>A (p.Val843Met)	43185	CA132253	NM_000260.4:c.2527G>A, NM_000260.3:c.2527G>A, NM_001127179.2:c.2527G>A, NM_001127180.1:c.2527G>A, XM_005274012.2:c.2527G>A, XM_006718558.2:c.2527G>A, XM_006718559.2:c.2527G>A, XM_006718560.2:c.2527G>A, XM_006718561.2:c.2527G>A, XM_011545044.1:c.2527G>A, XM_011545045.1:c.2527G>A, XM_011545046.1:c.2494G>A, XM_011545047.1:c.2527G>A, XM_011545048.1:c.2368-480G>A, XM_011545049.1:c.2296G>A, XM_011545050.1:c.2269G>A, XM_011545051.1:c.2527G>A, XM_011545052.1:c.2527G>A, XR_949938.1:n.2847G>A, XR_949941.1:n.2847G>A, XR_949942.1:n.2849G>A, XR_949943.1:n.2849G>A, XM_011545044.2:c.2527G>A, XM_011545046.2:c.2617G>A, XM_011545050.2:c.2269G>A, XM_017017778.1:c.2617G>A, XM_017017779.1:c.2617G>A, XM_017017780.1:c.2617G>A, XM_017017781.1:c.2617G>A, XM_017017782.1:c.2617G>A, XM_017017783.1:c.2617G>A, XM_017017784.1:c.2617G>A, XM_017017785.1:c.2386G>A, XM_017017786.1:c.2617G>A, XM_017017787.1:c.2617G>A, XM_017017788.1:c.2617G>A, XR_001747885.1:n.2632G>A, XR_001747886.1:n.2632G>A, XR_001747887.1:n.2632G>A, XR_001747888.1:n.2632G>A, XR_001747889.1:n.2632G>A, NM_001127180.2:c.2527G>A, NM_001369365.1:c.2494G>A, ENST00000409619.6:c.2494G>A, ENST00000409709.7:c.2527G>A, ENST00000409893.5:c.2527G>A, ENST00000458169.2:n.70G>A, ENST00000458637.6:c.2527G>A, ENST00000481328.7:n.70G>A, ENST00000620575.4:c.2527G>A, NC_000011.10:g.77179894G>A, CM000673.2:g.77179894G>A, NC_000011.9:g.76890940G>A, CM000673.1:g.76890940G>A, NC_000011.8:g.76568588G>A, NG_009086.1:g.56631G>A, NG_009086.2:g.56649G>A, NM_000260.4(MYO7A):c.2527G>A (p.Val843Met)	MYO7A	Usher syndrome	MONDO:0019501	Autosomal recessive inheritance	Uncertain Significance	BS1-Supporting	The filtering allele frequency (the lower threshold of the 95% CI of 23/22568) of the p.Val843Met variant in the MYO7A gene is 0.07% for South Asian chromosomes by gnomAD v2.1.1, which is a higher frequency than would be expected for an autosomal recessive pathogenic variant based on the thresholds defined by the ClinGen Hearing Loss Expert Panel (BS1_Supporting). Computational prediction tools and conservation analyses do not provide strong support for or against an impact to the protein. Of note, this variant was reported in 5 individuals with hearing loss, though without any evidence of pathogenicity (PM3 not met; SCV000779779.2, SCV000059741.6, SCV000702277.2). In summary, the clinical significance of this variant is uncertain. ACMG/AMP criteria applied, as specified by the Hearing Loss Expert Panel: BS1_Supporting.	Missense		Hearing Loss VCEP	https://submit.ncbi.nlm.nih.gov/ft/byid/vroiax8b/hearing_loss_acmg_specifications_v1_2018.pdf			FALSE	https://erepo.genome.network/evrepo/ui/classification/CA132253/MONDO:0019501/005							Multi VUS	VUS v P - GeneReviews and OMIM have P assertions
NM_000441.1(SLC26A4):c.2291C>T (p.Thr764Met)	43546	CA132713	NM_000441.1:c.2291C>T, NC_000007.14:g.107712594C>T, CM000669.2:g.107712594C>T, NC_000007.13:g.107353039C>T, CM000669.1:g.107353039C>T, NC_000007.12:g.107140275C>T, NG_008489.1:g.56960C>T, XM_005250425.1:c.2291C>T, XM_005250425.2:c.2291C>T, XM_017012318.1:c.2213C>T, ENST00000265715.7:c.2291C>T, ENST00000492030.2:n.477C>T, NM_000441.1(SLC26A4):c.2291C>T (p.Thr764Met)	SLC26A4	Pendred syndrome	MONDO:0010134	Autosomal recessive inheritance	Uncertain Significance	PM2-Supporting	The allele frequency of the p.Thr764Met variant in SLC26A4 is 0.01% (3/24024) of African alleles and 0.007% (9/126592) of European (Non-Finnish) alleles by the Genome Aggregation Database (http://gnomad.broadinstitute.org), which is a low enough frequency to award PM2_Supporting based on the thresholds defined by the ClinGen Hearing Loss Expert Panel for autosomal recessive hearing loss (PM2_P). However, rarity/absence alone does not support a pathogenic classification. In summary, the clinical significance of this variant is uncertain. ACMG/AMP criteria applied, as specified by the Hearing Loss Expert Panel: PM2_P.	Missense		Hearing Loss VCEP	https://submit.ncbi.nlm.nih.gov/ft/byid/vroiax8b/hearing_loss_acmg_specifications_v1_2018.pdf	2018-09-28	2018-12-10	FALSE	https://erepo.genome.network/evrepo/ui/classification/CA132713/MONDO:0010134/005							Multi VUS
NM_206933.2(USH2A):c.5039A>G (p.Lys1680Arg)	166499	CA179559	NM_206933.2:c.5039A>G, NC_000001.11:g.216084826T>C, CM000663.2:g.216084826T>C, NC_000001.10:g.216258168T>C, CM000663.1:g.216258168T>C, NC_000001.9:g.214324791T>C, NG_009497.1:g.343571A>G, NR_125992.1:n.266-1896T>C, NR_125993.1:n.137-1896T>C, NM_206933.3:c.5039A>G, ENST00000307340.7:c.5039A>G, ENST00000463147.1:n.283A>G, ENST00000481786.1:n.281A>G, NM_206933.2(USH2A):c.5039A>G (p.Lys1680Arg)	USH2A	Usher syndrome	MONDO:0019501	Autosomal recessive inheritance	Uncertain Significance	PM2-Supporting	The c.5039A>G (p.Lys1680Arg) variant in USH2A has been observed in the heterozygous state in one individual with hearing loss (PS4 not met; Partners LMM ClinVar SCV000201911.4). The allele frequency of the p.Lys1680Arg variant is 0.05% (20/34286) of Latino chromosomes by the Genome Aggregation Database (http://gnomad.broadinstitute.org), which is a low enough frequency to award PM2_Supporting based on the thresholds defined by the ClinGen Hearing Loss Expert Panel for autosomal recessive hearing loss (PM2_P). In summary, this variant meets criteria to be classified as a variant of uncertain clinical significance for autosomal recessive nonsyndromic hearing loss based on the ACMG/AMP criteria applied, as specified by the Hearing Loss Expert Panel: PM2_Supporting.	Missense		Hearing Loss VCEP	https://submit.ncbi.nlm.nih.gov/ft/byid/vroiax8b/hearing_loss_acmg_specifications_v1_2018.pdf	2018-09-28	2018-12-10	FALSE	https://erepo.genome.network/evrepo/ui/classification/CA179559/MONDO:0019501/005							Multi VUS
NM_206933.2(USH2A):c.14419G>A (p.Ala4807Thr)	198366	CA246980	NM_206933.2:c.14419G>A, NC_000001.11:g.215648691C>T, CM000663.2:g.215648691C>T, NC_000001.10:g.215822033C>T, CM000663.1:g.215822033C>T, NC_000001.9:g.213888656C>T, NG_009497.1:g.779706G>A, NM_206933.3:c.14419G>A, ENST00000307340.7:c.14419G>A, NM_206933.2(USH2A):c.14419G>A (p.Ala4807Thr)	USH2A	Usher syndrome	MONDO:0019501	Autosomal recessive inheritance	Uncertain Significance	PM2-Supporting	The c.14419G>A (p.Ala4807Thr) variant in USH2A has been observed in at least one individual with hearing loss (Partners LMM ClinVar SCV000272892.2; PS4 not met). The variant has been observed in 0.01% (5/30782) of South Asian chromosomes by the Genome Aggregation Database (http://gnomad.broadinstitute.org), which is a low enough frequency to award PM2_Supporting based on the thresholds defined by the ClinGen Hearing Loss Expert Panel for autosomal recessive hearing loss (PM2_Supporting). In summary, the clinical significance of this variant is uncertain. ACMG/AMP criteria applied, as specified by the Hearing Loss Expert Panel: PM2_Supporting.	Missense		Hearing Loss VCEP	https://submit.ncbi.nlm.nih.gov/ft/byid/vroiax8b/hearing_loss_acmg_specifications_v1_2018.pdf	2018-09-28	2018-12-10	FALSE	https://erepo.genome.network/evrepo/ui/classification/CA246980/MONDO:0019501/005							Multi VUS
NM_206933.2(USH2A):c.8177G>A (p.Gly2726Glu)	179542	CA184631	NM_206933.2:c.8177G>A, NC_000001.11:g.215888472C>T, CM000663.2:g.215888472C>T, NC_000001.10:g.216061814C>T, CM000663.1:g.216061814C>T, NC_000001.9:g.214128437C>T, NG_009497.1:g.539925G>A, NM_206933.3:c.8177G>A, ENST00000307340.7:c.8177G>A, NM_206933.2(USH2A):c.8177G>A (p.Gly2726Glu)	USH2A	Usher syndrome	MONDO:0019501	Autosomal recessive inheritance	Uncertain Significance	PM2	The p.Gly2726Glu variant in USH2A was identified in 0.003% (3/111282) of European chromosomes by the Genome Aggregation Database (http://gnomad.broadinstitute.org), which is a low enough frequency to award PM2 based on the thresholds defined by the ClinGen Hearing Loss Expert Panel autosomal recessive hearing loss (PM2). In summary, the clinical significance of this variant is uncertain. ACMG/AMG criteria applied: PM2.	Missense		Hearing Loss VCEP	https://submit.ncbi.nlm.nih.gov/ft/byid/vroiax8b/hearing_loss_acmg_specifications_v1_2018.pdf	2018-09-28	2018-12-10	FALSE	https://erepo.genome.network/evrepo/ui/classification/CA184631/MONDO:0019501/005							Multi VUS
NM_206933.4(USH2A):c.6730G>A (p.Val2244Met)	166479	CA179542	NM_206933.4:c.6730G>A, NM_206933.2:c.6730G>A, NM_206933.3:c.6730G>A, ENST00000307340.7:c.6730G>A, NC_000001.11:g.215993095C>T, CM000663.2:g.215993095C>T, NC_000001.10:g.216166437C>T, CM000663.1:g.216166437C>T, NC_000001.9:g.214233060C>T, NG_009497.1:g.435302G>A, NG_009497.2:g.435354G>A, NM_206933.4(USH2A):c.6730G>A (p.Val2244Met)	USH2A	Usher syndrome	MONDO:0019501	Autosomal recessive inheritance	Uncertain Significance	PM3 , PP4 , BS1	The filtering allele frequency of the c.6730G>A (p.Val2244Met) variant in the USH2A gene is 0.34% for South Asian chromosomes in gnomAD v2.1.1 (121/30614 with 95% CI), which meets the allele frequency threshold defined by the ClinGen Hearing Loss Expert Panel for considering strong evidence against pathogenicity for autosomal recessive hearing loss variants (BS1). This variant has been detected in 1 Usher proband and 1 individual with isolated retinitis pigmentosa, both of whom also harbored a deleterious variant in USH2A; however, phasing was not performed for either proband (PM3, PMID: 27460420; PMID: 28041643). The variant was also identified in an individual with hearing loss who did not carry a second USH2A variant (PMID: 23804846). In summary, due to conflicting evidence of pathogenicity, this variant has been classified as uncertain clinical significance.ACMG/AMP criteria applied, as specified by the Hearing Loss Expert Panel: BS1, PM3, PP4.	Missense	23804846, 27460420, 28041643	Hearing Loss VCEP	https://submit.ncbi.nlm.nih.gov/ft/byid/vroiax8b/hearing_loss_acmg_specifications_v1_2018.pdf	2020-05-26	2020-05-26	FALSE	https://erepo.genome.network/evrepo/ui/classification/CA179542/MONDO:0019501/005							Multi VUS
NM_004086.2(COCH):c.355G>A (p.Ala119Thr)	6613	CA253893	NM_004086.2:c.355G>A, NC_000014.9:g.30878926G>A, CM000676.2:g.30878926G>A, NC_000014.8:g.31348132G>A, CM000676.1:g.31348132G>A, NC_000014.7:g.30417883G>A, NG_008211.2:g.9392G>A, NM_001135058.1:c.355G>A, NR_038356.1:n.1618-2374C>T, XM_011536539.1:c.355G>A, NM_001347720.1:c.550G>A, XM_017021071.1:c.550G>A, XM_024449506.1:c.355G>A, NM_004086.3:c.355G>A, ENST00000216361.8:c.355G>A, ENST00000396618.7:c.355G>A, ENST00000460581.6:c.19G>A, ENST00000475087.5:c.355G>A, ENST00000553772.5:c.239+1198G>A, ENST00000553833.5:n.509G>A, ENST00000555881.5:c.83-1526G>A, ENST00000556908.5:c.307G>A, ENST00000557065.1:n.156-497G>A, NM_004086.2(COCH):c.355G>A (p.Ala119Thr)	COCH	nonsyndromic genetic deafness	MONDO:0019497	Autosomal dominant inheritance	Uncertain Significance	PM2 , BS3-Supporting	The c.355G>A (p.Ala119Thr) variant in COCH has been reported in one Japanese individual with hearing loss, vestibular dysfunction, and a family history of hearing loss though no other affected family members were screened (PS4 not met; PMID: 14512963). The variant was absent from the Genome Aggregation Database (http://gnomad.broadinstitute.org) (PM2). A functional study demonstrates that this variant may not impact protein function (BS3_P; PMID: 25230692). In summary, the clinical significance of this variant is uncertain. ACMG/AMP criteria applied, as specified by the Hearing Loss Expert Panel: PM2, BS3_P.	Missense	25230692, 14512963	Hearing Loss VCEP	https://submit.ncbi.nlm.nih.gov/ft/byid/vroiax8b/hearing_loss_acmg_specifications_v1_2018.pdf	2018-09-17	2018-12-10	FALSE	https://erepo.genome.network/evrepo/ui/classification/CA253893/MONDO:0019497/005							None (one P)	OMIM submission without assertion criteria
NM_004004.5(GJB2):c.-22-2A>C	375406	CA6904346	NM_004004.5:c.-22-2A>C, NC_000013.11:g.20189605T>G, CM000675.2:g.20189605T>G, NC_000013.10:g.20763744T>G, CM000675.1:g.20763744T>G, NC_000013.9:g.19661744T>G, NG_008358.1:g.8371A>C, XM_011535049.1:c.-22-2A>C, XM_011535049.2:c.-22-2A>C, NM_004004.6:c.-22-2A>C, ENST00000382844.1:c.-24A>C, ENST00000382848.4:c.-22-2A>C, NM_004004.5(GJB2):c.-22-2A>C	GJB2	nonsyndromic genetic deafness	MONDO:0019497	Autosomal recessive inheritance	Uncertain Significance	BS1 , PS3-Supporting , PP1-Moderate , PM3-Supporting	The filtering allele frequency of the c.-22-2A>C variant in the GJB2 gene is 0.35% for Ashkenazi Jewish chromosomes in the Genome Aggregation Database (46/10134 with 95% CI), which meets the allele frequency threshold defined by the ClinGen Hearing Loss Expert Panel for considering strong evidence against pathogenicity for autosomal recessive hearing loss variants (BS1). However, the c.-22-2A>C variant in the GJB2 gene has been detected in 2 patients with hearing loss in trans with the pathogenic c.35delG variant (PM3_S; PMID: 25401782, 24039984). This variant has been reported to segregate with hearing loss in at least 2 family members (PP1_M; PMID: 24039984). It was also identified in the heterozygous state without a second variant in 4 individuals with hearing loss, and in the biallelic state (with 35delG) in one individual with reportedly normal hearing (GeneDx, ARUP, unpublished data). RNA analysis showed that patients with the -22-2A>C variant express a novel GJB2 transcript with a slightly longer 5‚ÄôUTR but otherwise normal coding region. The alternate transcript was shown to have reduced expression but it is not clear if the lower expression is sufficient to lead to a phenotype (PS3_Supporting; PMID: 24039984). In summary, due to its high allele frequency, insufficient case observations and insufficient functional evidence, this variant has been classified as uncertain clinical significance for autosomal recessive hearing loss based on the ACMG/AMP criteria applied, as specified by the Hearing Loss Expert Panel: PM3_Supporting, PP1_Moderate, PS3_Supporting, BS1	Invariant splice site	24039984, 24039984, 24039984, 24039984, 25401782, 24039984, 25401782	Hearing Loss VCEP	https://submit.ncbi.nlm.nih.gov/ft/byid/vroiax8b/hearing_loss_acmg_specifications_v1_2018.pdf	2018-10-25	2018-12-10	FALSE	https://erepo.genome.network/evrepo/ui/classification/CA6904346/MONDO:0019497/005							None (all P)
NM_004004.5:c.677T>A	585322	CA387460663	NM_004004.5:c.677T>A, NC_000013.11:g.20188905A>T, CM000675.2:g.20188905A>T, NC_000013.10:g.20763044A>T, CM000675.1:g.20763044A>T, NC_000013.9:g.19661044A>T, NG_008358.1:g.9071T>A, XM_011535049.1:c.677T>A, XM_011535049.2:c.677T>A, NM_004004.6:c.677T>A, ENST00000382844.1:c.677T>A, ENST00000382848.4:c.677T>A	GJB2	nonsyndromic genetic deafness	MONDO:0019497	Autosomal recessive inheritance	Uncertain Significance	PM2	The c.677T>A (p.Val226Asp) variant in GJB2 has been identified in a heterozygous state in one Mongolian individual with sensorineural hearing loss (PS4 not met; PMID: 20201936). This variant was absent from the Genome Aggregation Database (http://gnomad.broadinstitute.org) (PM2). In summary, the clinical significance of this variant is uncertain. ACMG/AMP criteria applied, as specified by the Hearing Loss Expert Panel: PM2.	Missense	20201936	Hearing Loss VCEP	https://submit.ncbi.nlm.nih.gov/ft/byid/vroiax8b/hearing_loss_acmg_specifications_v1_2018.pdf	2018-09-27	2018-12-10	FALSE	https://erepo.genome.network/evrepo/ui/classification/CA387460663/MONDO:0019497/005							None (no prev submissions)	we recently resubmitted this as VUS again
NM_004004.5:c.653G>A	585327	CA6904216	NM_004004.5:c.653G>A, NC_000013.11:g.20188929C>T, CM000675.2:g.20188929C>T, NC_000013.10:g.20763068C>T, CM000675.1:g.20763068C>T, NC_000013.9:g.19661068C>T, NG_008358.1:g.9047G>A, XM_011535049.1:c.653G>A, XM_011535049.2:c.653G>A, NM_004004.6:c.653G>A, ENST00000382844.1:c.653G>A, ENST00000382848.4:c.653G>A	GJB2	nonsyndromic genetic deafness	MONDO:0019497	Autosomal recessive inheritance	Uncertain Significance	PM2 , PP3	The p.Cys218Tyr variant in GJB2 was identified in 0.002% (2/109924) of European chromosomes by the Genome Aggregation Database (http://gnomad.broadinstitute.org), which is a low enough frequency to award PM2 based on the thresholds defined by the ClinGen Hearing Loss Expert Panel for autosomal recessive hearing loss (PM2). Computational prediction tools and conservation analysis suggest that the p.Cys218Tyr variant may impact the protein (PP3). In summary, the clinical significance of this variant is uncertain. ACMG/AMP criteria applied: PM2, PP3.	Missense		Hearing Loss VCEP	https://submit.ncbi.nlm.nih.gov/ft/byid/vroiax8b/hearing_loss_acmg_specifications_v1_2018.pdf	2018-09-10	2018-12-10	FALSE	https://erepo.genome.network/evrepo/ui/classification/CA6904216/MONDO:0019497/005							None (no prev submissions)
NM_022124.5(CDH23):c.9566G>A (p.Arg3189Gln)	162956	CA175533	NM_022124.5:c.9566G>A, NC_000010.11:g.71812823G>A, CM000672.2:g.71812823G>A, NC_000010.10:g.73572580G>A, CM000672.1:g.73572580G>A, NC_000010.9:g.73242586G>A, NG_008835.1:g.420877G>A, NM_001171933.1:c.2846G>A, NM_001171934.1:c.2846G>A, NM_001171935.1:c.257G>A, NM_001171936.1:c.257G>A, XM_006717940.2:c.9761G>A, XM_006717942.2:c.9695G>A, XM_011540039.1:c.9758G>A, XM_011540040.1:c.9755G>A, XM_011540041.1:c.9701G>A, XM_011540042.1:c.9671G>A, XM_011540043.1:c.9761G>A, XM_011540044.1:c.9626G>A, XM_011540045.1:c.9761G>A, XM_011540046.1:c.9221G>A, XM_011540047.1:c.8579G>A, XM_011540052.1:c.6089G>A, ENST00000224721.10:c.9581G>A, ENST00000398788.4:c.2846G>A, ENST00000475158.1:n.3102G>A, ENST00000619887.4:c.2846G>A, ENST00000622827.4:c.9566G>A, NM_022124.5(CDH23):c.9566G>A (p.Arg3189Gln)	CDH23	Usher syndrome	MONDO:0019501	Autosomal recessive inheritance	Uncertain Significance	PM2-Supporting	The c.9566G>A (p.Arg3189Gln) variant in CDH23 has been identified in 1 heterozygous patient with sensorineural hearing loss (Partners LMM internal data, SCV000197429.4). The allele frequency of the variant is 0.023% (7/30608) of South Asian chromosomes by gnomAD, which is a low enough frequency to apply PM2_Supporting based on the thresholds defined by the ClinGen Hearing Loss Expert Panel for autosomal recessive hearing loss (PM2_Supporting). In summary, the clinical significance of this variant is uncertain. ACMG/AMP criteria applied, as specified by the Hearing Loss Expert Panel : PM2_Supporting.	Missense		Hearing Loss VCEP	https://submit.ncbi.nlm.nih.gov/ft/byid/vroiax8b/hearing_loss_acmg_specifications_v1_2018.pdf			FALSE	https://erepo.genome.network/evrepo/ui/classification/CA175533/MONDO:0019501/005							VUS
NM_022124.5(CDH23):c.9565C>T (p.Arg3189Trp)	4926	CA117145	NM_022124.5:c.9565C>T, NC_000010.11:g.71812822C>T, CM000672.2:g.71812822C>T, NC_000010.10:g.73572579C>T, CM000672.1:g.73572579C>T, NC_000010.9:g.73242585C>T, NG_008835.1:g.420876C>T, NM_001171933.1:c.2845C>T, NM_001171934.1:c.2845C>T, NM_001171935.1:c.256C>T, NM_001171936.1:c.256C>T, XM_006717940.2:c.9760C>T, XM_006717942.2:c.9694C>T, XM_011540039.1:c.9757C>T, XM_011540040.1:c.9754C>T, XM_011540041.1:c.9700C>T, XM_011540042.1:c.9670C>T, XM_011540043.1:c.9760C>T, XM_011540044.1:c.9625C>T, XM_011540045.1:c.9760C>T, XM_011540046.1:c.9220C>T, XM_011540047.1:c.8578C>T, XM_011540052.1:c.6088C>T, ENST00000224721.10:c.9580C>T, ENST00000398788.4:c.2845C>T, ENST00000475158.1:n.3101C>T, ENST00000619887.4:c.2845C>T, ENST00000622827.4:c.9565C>T, NM_022124.5(CDH23):c.9565C>T (p.Arg3189Trp)	CDH23	Usher syndrome	MONDO:0019501	Autosomal recessive inheritance	Uncertain Significance	PP3	The c.9565C>T (p.Arg3189Trp) variant in CDH23 has been identified in 2 heterozygous patients with Usher syndrome without another CDH23 variant in trans (Partners LMM internal data, SCV000062996.5; PMID 22381527, 18395802). This variant was identified in 4/10120 (0.00040) Ashkenazi Jewish alleles in gnomAD. This is above the BS1 autosomal recessive threshold of 0.02% of alleles. However the filtering allele frequency of the variant is 0.00003979. Which is less than the BS1_Supporting threshold (BS1/PM2 not met). The REVEL computational prediction analysis tool produced a score of 0.8, which is above the threshold necessary to apply PP3; however, this information is not predictive of pathogenicity on its own. A different missense variant (p.Arg3189Gln) has been previously identified at this codon of CDH23, however this variant does not have enough evidence to support pathogenicity (PM5 not met; ClinVar Variation ID 162956). In summary, the clinical significance of this variant is uncertain. ACMG/AMP criteria applied, as specified by the Hearing Loss Expert Panel: PP3.	Missense	18395802, 22381527, 15660226, 18395802, 22381527, 15660226	Hearing Loss VCEP	https://submit.ncbi.nlm.nih.gov/ft/byid/vroiax8b/hearing_loss_acmg_specifications_v1_2018.pdf			FALSE	https://erepo.genome.network/evrepo/ui/classification/CA117145/MONDO:0019501/005							VUS
NM_004004.5:c.674C>T	555720	CA387460667	NM_004004.5:c.674C>T, NC_000013.11:g.20188908G>A, CM000675.2:g.20188908G>A, NC_000013.10:g.20763047G>A, CM000675.1:g.20763047G>A, NC_000013.9:g.19661047G>A, NG_008358.1:g.9068C>T, XM_011535049.1:c.674C>T, XM_011535049.2:c.674C>T, NM_004004.6:c.674C>T, ENST00000382844.1:c.674C>T, ENST00000382848.4:c.674C>T	GJB2	nonsyndromic genetic deafness	MONDO:0019497	Autosomal recessive inheritance	Uncertain Significance	PM2 , PM3	The p.Pro225Leu variant in GJB2 is absent from the Genome Aggregation Database (http://gnomad.broadinstitute.org) (PM2). This variant has been detected in 1 patient with hearing loss in trans with pathogenic or suspected-pathogenic variants (PM3; PMID:21112098). In summary, this variant meets criteria to be classified as a variant of uncertain clinical significance for autosomal recessive nonsyndromic hearing loss based on the ACMG/AMP criteria applied, as specified by the Hearing Loss Expert Panel: PM2, PM3.	Missense	21112098, 21112098	Hearing Loss VCEP	https://submit.ncbi.nlm.nih.gov/ft/byid/vroiax8b/hearing_loss_acmg_specifications_v1_2018.pdf	2018-09-20	2018-12-10	FALSE	https://erepo.genome.network/evrepo/ui/classification/CA387460667/MONDO:0019497/005							VUS
NM_000260.3(MYO7A):c.1817G>A (p.Arg606His)	517357	CA6197622	NM_000260.3:c.1817G>A, NC_000011.10:g.77172767G>A, CM000673.2:g.77172767G>A, NC_000011.9:g.76883813G>A, CM000673.1:g.76883813G>A, NC_000011.8:g.76561461G>A, NG_009086.1:g.49504G>A, NM_001127179.2:c.1817G>A, NM_001127180.1:c.1817G>A, XM_005274012.2:c.1817G>A, XM_006718558.2:c.1817G>A, XM_006718559.2:c.1817G>A, XM_006718560.2:c.1817G>A, XM_006718561.2:c.1817G>A, XM_011545044.1:c.1817G>A, XM_011545045.1:c.1817G>A, XM_011545046.1:c.1784G>A, XM_011545047.1:c.1817G>A, XM_011545048.1:c.1817G>A, XM_011545049.1:c.1586G>A, XM_011545050.1:c.1559G>A, XM_011545051.1:c.1817G>A, XM_011545052.1:c.1817G>A, XR_949938.1:n.2137G>A, XR_949941.1:n.2137G>A, XR_949942.1:n.2139G>A, XR_949943.1:n.2139G>A, XM_011545044.2:c.1817G>A, XM_011545046.2:c.1907G>A, XM_011545050.2:c.1559G>A, XM_017017778.1:c.1907G>A, XM_017017779.1:c.1907G>A, XM_017017780.1:c.1907G>A, XM_017017781.1:c.1907G>A, XM_017017782.1:c.1907G>A, XM_017017783.1:c.1907G>A, XM_017017784.1:c.1907G>A, XM_017017785.1:c.1676G>A, XM_017017786.1:c.1907G>A, XM_017017787.1:c.1907G>A, XM_017017788.1:c.1907G>A, XR_001747885.1:n.1922G>A, XR_001747886.1:n.1922G>A, XR_001747887.1:n.1922G>A, XR_001747888.1:n.1922G>A, XR_001747889.1:n.1922G>A, NM_000260.4:c.1817G>A, ENST00000409619.6:c.1784G>A, ENST00000409709.7:c.1817G>A, ENST00000409893.5:c.1817G>A, ENST00000458637.6:c.1817G>A, ENST00000620575.4:c.1817G>A, NM_000260.3(MYO7A):c.1817G>A (p.Arg606His)	MYO7A	nonsyndromic genetic deafness	MONDO:0019497		Uncertain Significance	PP3 , PP4 , PM2-Supporting , PM3	The allele frequency of the p.Arg505His variant in MYO7A is 0.035% (8/23150) South Asian chromosomes by the Genome Aggregation Database (http://gnomad.broadinstitute.org), which is a low enough frequency to award PM2_Supporting based on the thresholds defined by the ClinGen Hearing Loss Expert Panel for autosomal recessive hearing loss (PM2_P). This variant has been detected in 1 patient with hearing loss in trans with pathogenic or suspected-pathogenic variants (PM3; Partners LMM internal data SCV000731600.1). Computational prediction tools and conservation analysis suggest that the p.Arg606His variant may impact the protein (PP3). One patient with a variant in this gene displayed features of sensorineural hearing loss and delayed walking (PP4; Partners LMM internal data SCV000731600.1). In summary, the clinical significance of this variant is uncertain. ACMG/AMP criteria applied, as specified by the Hearing Loss Expert Panel: PM2_P, PM3, PP3, PP4.	Missense		Hearing Loss VCEP	https://submit.ncbi.nlm.nih.gov/ft/byid/vroiax8b/hearing_loss_acmg_specifications_v1_2018.pdf	2018-09-28	2018-12-10	FALSE	https://erepo.genome.network/evrepo/ui/classification/CA6197622/MONDO:0019497/005							VUS	recently submitted on 5/26/20 to ClinVar so our EP submission is now showing up yet
NM_000260.3(MYO7A):c.1849T>C (p.Ser617Pro)	438172	CA6197628	NM_000260.3:c.1849T>C, NC_000011.10:g.77172799T>C, CM000673.2:g.77172799T>C, NC_000011.9:g.76883845T>C, CM000673.1:g.76883845T>C, NC_000011.8:g.76561493T>C, NG_009086.1:g.49536T>C, NM_001127179.2:c.1849T>C, NM_001127180.1:c.1849T>C, XM_005274012.2:c.1849T>C, XM_006718558.2:c.1849T>C, XM_006718559.2:c.1849T>C, XM_006718560.2:c.1849T>C, XM_006718561.2:c.1849T>C, XM_011545044.1:c.1849T>C, XM_011545045.1:c.1849T>C, XM_011545046.1:c.1816T>C, XM_011545047.1:c.1849T>C, XM_011545048.1:c.1849T>C, XM_011545049.1:c.1618T>C, XM_011545050.1:c.1591T>C, XM_011545051.1:c.1849T>C, XM_011545052.1:c.1849T>C, XR_949938.1:n.2169T>C, XR_949941.1:n.2169T>C, XR_949942.1:n.2171T>C, XR_949943.1:n.2171T>C, XM_011545044.2:c.1849T>C, XM_011545046.2:c.1939T>C, XM_011545050.2:c.1591T>C, XM_017017778.1:c.1939T>C, XM_017017779.1:c.1939T>C, XM_017017780.1:c.1939T>C, XM_017017781.1:c.1939T>C, XM_017017782.1:c.1939T>C, XM_017017783.1:c.1939T>C, XM_017017784.1:c.1939T>C, XM_017017785.1:c.1708T>C, XM_017017786.1:c.1939T>C, XM_017017787.1:c.1939T>C, XM_017017788.1:c.1939T>C, XR_001747885.1:n.1954T>C, XR_001747886.1:n.1954T>C, XR_001747887.1:n.1954T>C, XR_001747888.1:n.1954T>C, XR_001747889.1:n.1954T>C, NM_000260.4:c.1849T>C, ENST00000409619.6:c.1816T>C, ENST00000409709.7:c.1849T>C, ENST00000409893.5:c.1849T>C, ENST00000458637.6:c.1849T>C, ENST00000620575.4:c.1849T>C, NM_000260.3(MYO7A):c.1849T>C (p.Ser617Pro)	MYO7A	Usher syndrome	MONDO:0019501	Autosomal recessive inheritance	Uncertain Significance	PP3 , PP4 , PM2-Supporting , PM3-Supporting	The p.Ser617Pro variant was present in 0.008716% (2/22946) of South Asian chromosomes in gnomAD, which is a low enough frequency to apply PM2_Supporting based on the thresholds defined by the ClinGen Hearing Loss Expert Panel for autosomal recessive hearing loss (PM2_Supporting; gnomad.broadinstitute.org). This variant has been reported in 1 South Asian proband with Usher syndrome (PP4; PMID: 28041643). This individual was compound heterozygous with a pathogenic variant (VCV000438178.1) which was assumed to be in trans (PM3_Supporting). Of note, this variant was observed in 2 additional probands; however, it was not specified whether or not these individuals presented with phenotypes other than hearing loss (PMID: 27344577, 30303587). Computational prediction tools and conservation analysis suggest that the p.Ser617Pro variant may impact the protein (PP3). In summary, the clinical significance of this variant is uncertain. ACMG/AMP Criteria applied: PM2_Supporting, PM3_Supporting, PP3, PP4.	Missense	30303587, 28041643, 28041643, 30303587, 27344577	Hearing Loss VCEP	https://submit.ncbi.nlm.nih.gov/ft/byid/vroiax8b/hearing_loss_acmg_specifications_v1_2018.pdf			FALSE	https://erepo.genome.network/evrepo/ui/classification/CA6197628/MONDO:0019501/005							VUS
NM_000260.3(MYO7A):c.2476G>A (p.Ala826Thr)	177732	CA180669	NM_000260.3:c.2476G>A, NC_000011.10:g.77179843G>A, CM000673.2:g.77179843G>A, NC_000011.9:g.76890889G>A, CM000673.1:g.76890889G>A, NC_000011.8:g.76568537G>A, NG_009086.1:g.56580G>A, NM_001127179.2:c.2476G>A, NM_001127180.1:c.2476G>A, XM_005274012.2:c.2476G>A, XM_006718558.2:c.2476G>A, XM_006718559.2:c.2476G>A, XM_006718560.2:c.2476G>A, XM_006718561.2:c.2476G>A, XM_011545044.1:c.2476G>A, XM_011545045.1:c.2476G>A, XM_011545046.1:c.2443G>A, XM_011545047.1:c.2476G>A, XM_011545048.1:c.2368-531G>A, XM_011545049.1:c.2245G>A, XM_011545050.1:c.2218G>A, XM_011545051.1:c.2476G>A, XM_011545052.1:c.2476G>A, XR_949938.1:n.2796G>A, XR_949941.1:n.2796G>A, XR_949942.1:n.2798G>A, XR_949943.1:n.2798G>A, XM_011545044.2:c.2476G>A, XM_011545046.2:c.2566G>A, XM_011545050.2:c.2218G>A, XM_017017778.1:c.2566G>A, XM_017017779.1:c.2566G>A, XM_017017780.1:c.2566G>A, XM_017017781.1:c.2566G>A, XM_017017782.1:c.2566G>A, XM_017017783.1:c.2566G>A, XM_017017784.1:c.2566G>A, XM_017017785.1:c.2335G>A, XM_017017786.1:c.2566G>A, XM_017017787.1:c.2566G>A, XM_017017788.1:c.2566G>A, XR_001747885.1:n.2581G>A, XR_001747886.1:n.2581G>A, XR_001747887.1:n.2581G>A, XR_001747888.1:n.2581G>A, XR_001747889.1:n.2581G>A, NM_000260.4:c.2476G>A, ENST00000409619.6:c.2443G>A, ENST00000409709.7:c.2476G>A, ENST00000409893.5:c.2476G>A, ENST00000458169.2:n.19G>A, ENST00000458637.6:c.2476G>A, ENST00000481328.7:n.19G>A, ENST00000620575.4:c.2476G>A, NM_000260.3(MYO7A):c.2476G>A (p.Ala826Thr)	MYO7A	Usher syndrome	MONDO:0019501	Autosomal recessive inheritance	Uncertain Significance	PP4 , PP1 , PM3 , BA1	The c.2476G>A (p.Ala826Thr) variant in MYO7A has been detected in 2 patients with Usher syndrome in trans with pathogenic variants, and has been observed as homozygous in at least 9 cases (PM3; PMID:27460420, 29490346, 23770805, 22135276, 18181211, 9382091). It has been reported to segregate with Usher syndrome in at least 12 family members (PP1_Strong; 23770805, 9382091). In most of these cases, the patients were documented to have both hearing loss and retinitis pigmentosa (PP4; PMID:27460420, 29490346, 23770805, 22135276, 9382091). The filtering allele frequency of the p.Ala826Thr variant in the MYO7A gene is 0.55% for South Asian chromosomes by gnomAD, including 1 homozygous observation (144/22680 with 95% CI) and this variant is not statistically enriched in cohorts of Usher (0.8%; Fisher‚Äôs exact p value =0.3262) when compared to the South Asian population in gnomAD (0.55%) (PMID:27460420, 29490346, 23770805, 22135276, 18181211, 9382091). Due to the lack of adequately large case-control analyses in the South Asian population, the ClinGen Hearing Loss Expert Panel believes that the evidence for this variant is inconclusive. In summary, this variant meets criteria to be classified as uncertain significance for autosomal recessive Usher syndrome based on the HL EP-specified ACMG/AMP criteria applied: BA1, PM3, PP1, PP4.	Missense	9382091, 23770805, 29490346, 27460420, 9382091, 23770805, 18181211, 22135276	Hearing Loss VCEP	https://submit.ncbi.nlm.nih.gov/ft/byid/vroiax8b/hearing_loss_acmg_specifications_v1_2018.pdf			FALSE	https://erepo.genome.network/evrepo/ui/classification/CA180669/MONDO:0019501/005							VUS v B v LP/P
NM_000260.3(MYO7A):c.1007G>A (p.Arg336His)	43134	CA132194	NM_000260.3:c.1007G>A, NC_000011.10:g.77159450G>A, CM000673.2:g.77159450G>A, NC_000011.9:g.76870496G>A, CM000673.1:g.76870496G>A, NC_000011.8:g.76548144G>A, NG_009086.1:g.36187G>A, NM_001127179.2:c.1007G>A, NM_001127180.1:c.1007G>A, XM_005274012.2:c.1007G>A, XM_006718558.2:c.1007G>A, XM_006718559.2:c.1007G>A, XM_006718560.2:c.1007G>A, XM_006718561.2:c.1007G>A, XM_011545044.1:c.1007G>A, XM_011545045.1:c.1007G>A, XM_011545046.1:c.974G>A, XM_011545047.1:c.1007G>A, XM_011545048.1:c.1007G>A, XM_011545049.1:c.850-713G>A, XM_011545050.1:c.749G>A, XM_011545051.1:c.1007G>A, XM_011545052.1:c.1007G>A, XR_949938.1:n.1327G>A, XR_949941.1:n.1327G>A, XR_949942.1:n.1329G>A, XR_949943.1:n.1329G>A, XM_011545044.2:c.1007G>A, XM_011545046.2:c.1097G>A, XM_011545050.2:c.749G>A, XM_017017778.1:c.1097G>A, XM_017017779.1:c.1097G>A, XM_017017780.1:c.1097G>A, XM_017017781.1:c.1097G>A, XM_017017782.1:c.1097G>A, XM_017017783.1:c.1097G>A, XM_017017784.1:c.1097G>A, XM_017017785.1:c.940-713G>A, XM_017017786.1:c.1097G>A, XM_017017787.1:c.1097G>A, XM_017017788.1:c.1097G>A, XR_001747885.1:n.1112G>A, XR_001747886.1:n.1112G>A, XR_001747887.1:n.1112G>A, XR_001747888.1:n.1112G>A, XR_001747889.1:n.1112G>A, NM_000260.4:c.1007G>A, ENST00000409619.6:c.974G>A, ENST00000409709.7:c.1007G>A, ENST00000409893.5:c.1007G>A, ENST00000458637.6:c.1007G>A, ENST00000620575.4:c.1007G>A, NM_000260.3(MYO7A):c.1007G>A (p.Arg336His)	MYO7A	nonsyndromic genetic deafness	MONDO:0019497		Uncertain Significance	PP3 , BS1-Supporting	The filtering allele frequency of the p.Arg336His variant in the MYO7A gene is 0.20% (275/126030) of European chromosomes by the Genome Aggregation Database (http://gnomad.broadinstitute.org; calculated by using inverse allele frequency at https://www.cardiodb.org/allelefrequencyapp/), which is a higher frequency than would be expected for an autosomal recessive pathogenic hearing loss variant based on the thresholds defined by the ClinGen Hearing Loss Expert Panel (BS1_Supporting). Computational prediction tools and conservation analysis suggest that the p.Arg336His variant may impact the protein (PP3). In summary, the clinical significance of this variant is uncertain. ACMG/AMG criteria applied: PP3, BS1_Supporting.	Missense		Hearing Loss VCEP	https://submit.ncbi.nlm.nih.gov/ft/byid/vroiax8b/hearing_loss_acmg_specifications_v1_2018.pdf	2018-09-17	2018-12-10	FALSE	https://erepo.genome.network/evrepo/ui/classification/CA132194/MONDO:0019497/005							VUS v LB	recently submitted on 5/26/20 to ClinVar so our EP submission is now showing up yet
NM_000441.2(SLC26A4):c.1924T>C (p.Ser642Pro)	43527	CA132685	NM_000441.2:c.1924T>C, NM_000441.1:c.1924T>C, XM_005250425.1:c.1924T>C, XM_005250425.2:c.1924T>C, XM_017012318.1:c.1846T>C, ENST00000265715.7:c.1924T>C, ENST00000492030.2:n.211T>C, NC_000007.14:g.107701947T>C, CM000669.2:g.107701947T>C, NC_000007.13:g.107342392T>C, CM000669.1:g.107342392T>C, NC_000007.12:g.107129628T>C, NG_008489.1:g.46313T>C, NM_000441.2(SLC26A4):c.1924T>C (p.Ser642Pro)	SLC26A4	Pendred syndrome	MONDO:0010134	Autosomal recessive inheritance	Uncertain Significance	BS1 , PP3 , PP4 , PM3-Supporting	The filtering allele frequency of the p.Ser642Pro variant in SLC26A4 is 0.467% (188/35420) for Latino chromosomes in gnomAD (BS1). The variant has been detected with another pathogenic SLC26A4 variant with unknown phase in 1 proband with sensorineural hearing loss and enlarged vestibular aqueducts (PM3_Supporting, PP4, SCV000060117.6, Laboratory for Molecular Medicine internal data). Additionally, computational prediction tools and conservation analysis suggest that the p.Ser642Pro variant may impact the protein (PP3). In summary, due to conflicting evidence, this variant has been classified as uncertain for autosomal recessive Pendred syndrome. ACMG/AMP criteria applied, as specified by the Hearing Loss Expert Panel: BS1, PM3_Supporting, PP4, PP3.	Missense		Hearing Loss VCEP	https://submit.ncbi.nlm.nih.gov/ft/byid/vroiax8b/hearing_loss_acmg_specifications_v1_2018.pdf			FALSE	https://erepo.genome.network/evrepo/ui/classification/CA132685/MONDO:0010134/005							VUS v LB
NM_206933.2(USH2A):c.13396C>T (p.Pro4466Ser)	48417	CA143316	NM_206933.2:c.13396C>T, NC_000001.11:g.215674515G>A, CM000663.2:g.215674515G>A, NC_000001.10:g.215847857G>A, CM000663.1:g.215847857G>A, NC_000001.9:g.213914480G>A, NG_009497.1:g.753882C>T, NM_206933.3:c.13396C>T, ENST00000307340.7:c.13396C>T, NM_206933.2(USH2A):c.13396C>T (p.Pro4466Ser)	USH2A	Usher syndrome	MONDO:0019501	Autosomal recessive inheritance	Uncertain Significance	PM2-Supporting , BP4	The p.Pro4466Ser variant in USH2A has been identified in one European patient with retinitis pigmentosa who also carried another rare ‚Äúunspecified‚Äù USH2A variant. No phase or inheritance information was provided for either variant (PMID: 28041643). The allele frequency of the p.Pro4466Ser variant in the USH2A gene is 0.004% (57/128,120) of non-Finnish European chromosomes by gnomAD, which is a low enough frequency to apply PM2_Supporting based on the thresholds defined by the ClinGen Hearing Loss Expert Panel for autosomal recessive hearing loss (PM2_Supporting). Computational prediction analysis using the metapredictor tool REVEL suggests that the variant may not impact the protein (BP4). In summary, the clinical significance of this variant is uncertain. ACMG/AMP criteria applied, as specified by the Hearing Loss Expert Panel: PM2_Supporting, BP4.	Missense	28041643, 28041643	Hearing Loss VCEP	https://submit.ncbi.nlm.nih.gov/ft/byid/vroiax8b/hearing_loss_acmg_specifications_v1_2018.pdf			FALSE	https://erepo.genome.network/evrepo/ui/classification/CA143316/MONDO:0019501/005							VUS v LB	VUS v LP - NIHR bioresrouces and other assertion for LP would be conflicting before ClinVar changed conflicting
NM_206933.4(USH2A):c.6233C>G (p.Pro2078Arg)	166488	CA179550	NM_206933.4:c.6233C>G, NM_206933.2:c.6233C>G, NM_206933.3:c.6233C>G, ENST00000307340.7:c.6233C>G, NC_000001.11:g.216046523G>C, CM000663.2:g.216046523G>C, NC_000001.10:g.216219865G>C, CM000663.1:g.216219865G>C, NC_000001.9:g.214286488G>C, NG_009497.1:g.381874C>G, NG_009497.2:g.381926C>G, NM_206933.4(USH2A):c.6233C>G (p.Pro2078Arg)	USH2A	Usher syndrome	MONDO:0019501	Autosomal recessive inheritance	Uncertain Significance	PP3 , BS1-Supporting , PM3-Supporting	The c.6233C>G (p.Pro2078Arg) variant in USH2A was present in 0.39% (lower bound of the 95% CI of 50/10070) of Ashkenazi Jewish alleles in gnomAD v3. Although this population frequency is high enough to meet BS1, this evidence was downgraded to BS1_Supporting because this variant is likely a founder mutation in the Ashkenazi Jewish population. The p.Pro2078Arg variant was observed in one proband with retinitis pigmentosa and a second pathogenic variant in USH2A (PM3_Supporting; Hadassah-Hebrew University Medical Center internal data, ClinVar SCV001161352.1). It has also been seen in at least 4 probands without a second variant identified in USH2A (Laboratory for Molecular Medicine and Invitae internal data, ClinVar SCV000201902.5, SCV001068267.2). The REVEL computational prediction tool produced a score of 0.702, which is above the threshold necessary to apply PP3. In summary, the clinical significance of this variant is uncertain. ACMG/AMP criteria applied, as specified by the Hearing Loss Expert Panel: BS1_Supporting, PM3_Supporting, PP3.	Missense		Hearing Loss VCEP	https://submit.ncbi.nlm.nih.gov/ft/byid/vroiax8b/hearing_loss_acmg_specifications_v1_2018.pdf	2020-06-24	2020-06-26	FALSE	https://erepo.genome.network/evrepo/ui/classification/CA179550/MONDO:0019501/005							VUS v LB
NM_000260.4(MYO7A):c.3527G>A (p.Ser1176Asn)	196099	CA242907	NM_000260.4:c.3527G>A, NM_000260.3:c.3527G>A, NM_001127180.1:c.3527G>A, XM_005274012.2:c.3527G>A, XM_006718558.2:c.3527G>A, XM_006718559.2:c.3527G>A, XM_006718560.2:c.3527G>A, XM_006718561.2:c.3527G>A, XM_011545044.1:c.3527G>A, XM_011545045.1:c.3527G>A, XM_011545046.1:c.3494G>A, XM_011545047.1:c.3437G>A, XM_011545048.1:c.3308G>A, XM_011545049.1:c.3296G>A, XM_011545050.1:c.3269G>A, XM_011545051.1:c.3527G>A, XM_011545052.1:c.3527G>A, XR_949938.1:n.3847G>A, XR_949941.1:n.3847G>A, XR_949942.1:n.3849G>A, XR_949943.1:n.3849G>A, XM_011545044.2:c.3527G>A, XM_011545046.2:c.3617G>A, XM_011545050.2:c.3269G>A, XM_017017778.1:c.3617G>A, XM_017017779.1:c.3617G>A, XM_017017780.1:c.3617G>A, XM_017017781.1:c.3527G>A, XM_017017782.1:c.3617G>A, XM_017017783.1:c.3617G>A, XM_017017784.1:c.3617G>A, XM_017017785.1:c.3386G>A, XM_017017786.1:c.3617G>A, XM_017017787.1:c.3617G>A, XM_017017788.1:c.3617G>A, XR_001747885.1:n.3632G>A, XR_001747886.1:n.3632G>A, XR_001747887.1:n.3632G>A, XR_001747888.1:n.3632G>A, XR_001747889.1:n.3632G>A, NM_001127180.2:c.3527G>A, NM_001369365.1:c.3494G>A, ENST00000409619.6:c.3494G>A, ENST00000409709.7:c.3527G>A, ENST00000458169.2:n.1070G>A, ENST00000458637.6:c.3527G>A, ENST00000467137.1:n.54G>A, ENST00000481328.7:n.1070G>A, NC_000011.10:g.77189367G>A, CM000673.2:g.77189367G>A, NC_000011.9:g.76900412G>A, CM000673.1:g.76900412G>A, NC_000011.8:g.76578060G>A, NG_009086.1:g.66103G>A, NG_009086.2:g.66122G>A, NM_000260.4(MYO7A):c.3527G>A (p.Ser1176Asn)	MYO7A	Usher syndrome	MONDO:0019501	Autosomal recessive inheritance	Uncertain Significance	BP2	The c.3527G>A (p.Ser1176Asn) variant in MYO7A was present in 0.057% (lower bound of the 95% CI of 33/42036) of African alleles in gnomAD v3 (BS1_Supporting not met). It has been observed in at least 3 individuals with Usher syndrome type 1. However, in one proband the p.Ser1176Asn variant was observed in cis with another pathogenic/likely pathogenic variant in MYO7A (BP2; PMID: 26969326). The remaining probands did not have other pathogenic or likely pathogenic variants in MYO7A identified (PM3 and PP4 not met; PMID: 27344577, 27460420, 31479088). Computational prediction tools and conservation analyses do not provide strong support for or against an impact to the protein. In summary, the clinical significance of this variant is uncertain. ACMG/AMP criteria applied, as specified by the Hearing Loss Expert Panel: BP2.	Missense	27344577, 26969326, 31479088, 27460420, 27344577, 26969326, 31479088, 27460420	Hearing Loss VCEP	https://submit.ncbi.nlm.nih.gov/ft/byid/vroiax8b/hearing_loss_acmg_specifications_v1_2018.pdf	2020-05-20	2020-05-21	FALSE	https://erepo.genome.network/evrepo/ui/classification/CA242907/MONDO:0019501/005							VUS v LB v LP
NM_022124.5(CDH23):c.6614C>T (p.Pro2205Leu)	46014	CA137541	NM_022124.5:c.6614C>T, NC_000010.11:g.71793542C>T, CM000672.2:g.71793542C>T, NC_000010.10:g.73553299C>T, CM000672.1:g.73553299C>T, NC_000010.9:g.73223305C>T, NG_008835.1:g.401596C>T, XM_006717940.2:c.6809C>T, XM_006717942.2:c.6743C>T, XM_011540039.1:c.6806C>T, XM_011540040.1:c.6803C>T, XM_011540041.1:c.6749C>T, XM_011540042.1:c.6719C>T, XM_011540043.1:c.6809C>T, XM_011540044.1:c.6674C>T, XM_011540045.1:c.6809C>T, XM_011540046.1:c.6269C>T, XM_011540047.1:c.5627C>T, XM_011540048.1:c.6809C>T, XM_011540049.1:c.6809C>T, XM_011540050.1:c.6809C>T, XM_011540051.1:c.6809C>T, XM_011540052.1:c.3137C>T, XR_945796.1:n.7052C>T, ENST00000224721.10:c.6629C>T, ENST00000622827.4:c.6614C>T, NM_022124.5(CDH23):c.6614C>T (p.Pro2205Leu)	CDH23	Usher syndrome	MONDO:0019501	Autosomal recessive inheritance	Uncertain Significance	PP1 , PM3-Supporting	The p.Pro2205Leu variant in CDH23 gene is absent in gnomAD; however, given poor representation of individuals of Middle Eastern descent, PM2 was not applied. It has been reported in 7 patients with hearing loss: It was found in one sporadic case as a compound heterozygote with another missense change of uncertain significance, but phase was not reported (PMID: 26969326), in a homozygous state in one patient from Middle Eastern background (LMM laboratory: SCV000062934.5) and homozygous in three consanguineous probands from Qatar (PMID:28501645) (PM3_supporting). One of the consanguineous pedigrees (PMID:28501645) had 3 affected siblings, including a set of twins. Personal communication confirmed the three siblings were sequenced; however, it was not apparent whether the twins were dizygotic or monozygotic and therefore only one twin was counted toward segregation and PP1_Supporting was applied. Computational prediction using REVEL did not meet the Hearing Loss Expert Panel (HL EP) specified threshold of >0.7 for PP3. In summary, this variant meets criteria to be classified as uncertain significance for autosomal recessive hearing loss based on the HL EP-specified ACMG/AMP criteria applied (PP1_Supporting, PM3_Supporting).	Missense	28501645, 26969326	Hearing Loss VCEP	https://submit.ncbi.nlm.nih.gov/ft/byid/vroiax8b/hearing_loss_acmg_specifications_v1_2018.pdf	2018-10-23	2018-12-10	FALSE	https://erepo.genome.network/evrepo/ui/classification/CA137541/MONDO:0019501/005							VUS v LP
NM_022124.6(CDH23):c.8083G>A (p.Asp2695Asn)	422345	CA5546544	NM_022124.6:c.8083G>A, NM_001171933.1:c.1363G>A, NM_001171934.1:c.1363G>A, NM_022124.5:c.8083G>A, XM_006717940.2:c.8278G>A, XM_006717942.2:c.8212G>A, XM_011540039.1:c.8275G>A, XM_011540040.1:c.8272G>A, XM_011540041.1:c.8218G>A, XM_011540042.1:c.8188G>A, XM_011540043.1:c.8278G>A, XM_011540044.1:c.8143G>A, XM_011540045.1:c.8278G>A, XM_011540046.1:c.7738G>A, XM_011540047.1:c.7096G>A, XM_011540052.1:c.4606G>A, ENST00000224721.10:c.8098G>A, ENST00000398788.4:c.1363G>A, ENST00000475158.1:n.1619G>A, ENST00000619887.4:c.1363G>A, ENST00000622827.4:c.8083G>A, NC_000010.11:g.71806186G>A, CM000672.2:g.71806186G>A, NC_000010.10:g.73565943G>A, CM000672.1:g.73565943G>A, NC_000010.9:g.73235949G>A, NG_008835.1:g.414240G>A, NM_022124.6(CDH23):c.8083G>A (p.Asp2695Asn)	CDH23	nonsyndromic genetic deafness	MONDO:0019497	Autosomal recessive inheritance	Uncertain Significance	PM2 , PP3 , PM3-Supporting	The allele frequency of the c.8083G>A (p.Asp2695Asn) variant in the CDH23 gene is 0.005% (4/74190) of European (non-Finnish) chromosomes by gnomAD, which is a low enough frequency to apply PM2 based on the thresholds defined by the ClinGen Hearing Loss Expert Panel for autosomal recessive hearing loss (PM2). The REVEL computational prediction analysis tool produced a score of 0.789, which is above the threshold necessary to apply PP3. The variant was reported in two individuals, one of whom presented with hearing loss, speech delay, ear pits and dysmorphic features and had the c.7225-1G>A variant in CDH23 in trans (PM3_Supporting, SCV000602953.1, SCV000571792.4). In summary, the clinical significance of this variant is uncertain based on the ACMG/AMP criteria applied as specified by the Hearing Loss Expert Panel (PM2, PM3_Supporting, PP3).	Missense		Hearing Loss VCEP	https://submit.ncbi.nlm.nih.gov/ft/byid/vroiax8b/hearing_loss_acmg_specifications_v1_2018.pdf			FALSE	https://erepo.genome.network/evrepo/ui/classification/CA5546544/MONDO:0019497/005							VUS v LP
NM_022124.6(CDH23):c.1515-12G>A	228484	CA5543878	NM_022124.6:c.1515-12G>A, NM_001171930.1:c.1515-12G>A, NM_001171931.1:c.1515-12G>A, NM_022124.5:c.1515-12G>A, XM_006717940.2:c.1710-12G>A, XM_006717942.2:c.1644-12G>A, XM_011540039.1:c.1710-12G>A, XM_011540040.1:c.1704-12G>A, XM_011540041.1:c.1650-12G>A, XM_011540042.1:c.1710-12G>A, XM_011540043.1:c.1710-12G>A, XM_011540044.1:c.1575-12G>A, XM_011540045.1:c.1710-12G>A, XM_011540046.1:c.1170-12G>A, XM_011540047.1:c.528-12G>A, XM_011540048.1:c.1710-12G>A, XM_011540049.1:c.1710-12G>A, XM_011540050.1:c.1710-12G>A, XM_011540051.1:c.1710-12G>A, XM_011540053.1:c.1710-12G>A, XM_011540054.1:c.1650-12G>A, XR_945796.1:n.1953-12G>A, ENST00000224721.10:c.1530-12G>A, ENST00000299366.11:c.1515-12G>A, ENST00000398809.8:c.1515-12G>A, ENST00000442677.3:n.290-12G>A, ENST00000466757.7:n.946-12G>A, ENST00000616684.4:c.1515-12G>A, ENST00000622827.4:c.1515-12G>A, NC_000010.11:g.71677444G>A, CM000672.2:g.71677444G>A, NC_000010.10:g.73437201G>A, CM000672.1:g.73437201G>A, NC_000010.9:g.73107207G>A, NG_008835.1:g.285498G>A, NM_022124.6(CDH23):c.1515-12G>A	CDH23	Usher syndrome	MONDO:0019501	Autosomal recessive inheritance	Uncertain Significance	PP3 , PM2-Supporting , PM3	The allele frequency of the c.1515-12G>A variant in the CDH23 gene is 0.01% (1/9692) of Ashkenazi Jewish chromosomes by gnomAD, which is a low enough frequency to apply PM2_Supporting based on the thresholds defined by the ClinGen Hearing Loss Expert Panel for autosomal recessive hearing loss (PM2_Supporting). Computational prediction tools and conservation analysis suggest that the c.1515-12G>A variant may impact splicing (PP3). This variant was reported in two patients with Usher syndrome (GeneDx unpublished data SCV000564845.2, Human Genetics Radboudumc unpublished data SCV000804605.2) and one with sloping sensorineural hearing loss (LMM unpublished data SCV000271550.2). The probands with Usher syndrome had a suspected-pathogenic variant in CDH23 with an unknown phase (PM3; SCV000564845.2, SCV000804605.2). In summary, the clinical significance of this variant is uncertain based on the ACMG/AMP criteria applied as specified by the Hearing Loss Expert Panel (PM2_Supporting, PM3, PP3).	Splice site		Hearing Loss VCEP	https://submit.ncbi.nlm.nih.gov/ft/byid/vroiax8b/hearing_loss_acmg_specifications_v1_2018.pdf			FALSE	https://erepo.genome.network/evrepo/ui/classification/CA5543878/MONDO:0019501/005							VUS v LP
NM_022124.6(CDH23):c.6866A>G (p.Asn2289Ser)	228500	CA10576816	NM_022124.6:c.6866A>G, NC_000010.11:g.71798390A>G, CM000672.2:g.71798390A>G, NC_000010.10:g.73558147A>G, CM000672.1:g.73558147A>G, NC_000010.9:g.73228153A>G, NG_008835.1:g.406444A>G, NM_001171933.1:c.146A>G, NM_001171934.1:c.146A>G, NM_022124.5:c.6866A>G, XM_006717940.2:c.7061A>G, XM_006717942.2:c.6995A>G, XM_011540039.1:c.7058A>G, XM_011540040.1:c.7055A>G, XM_011540041.1:c.7001A>G, XM_011540042.1:c.6971A>G, XM_011540043.1:c.7061A>G, XM_011540044.1:c.6926A>G, XM_011540045.1:c.7061A>G, XM_011540046.1:c.6521A>G, XM_011540047.1:c.5879A>G, XM_011540052.1:c.3389A>G, ENST00000224721.10:c.6881A>G, ENST00000398788.4:c.146A>G, ENST00000475158.1:n.402A>G, ENST00000619887.4:c.146A>G, ENST00000622827.4:c.6866A>G, NM_022124.6(CDH23):c.6866A>G (p.Asn2289Ser)	CDH23	nonsyndromic genetic deafness	MONDO:0019497	Autosomal recessive inheritance	Uncertain Significance	PM2 , PP3	The c.6866A>G (p.Asn2289Ser) variant in the CDH23 gene is absent from gnomAD (PM2). While the REVEL computational prediction analysis tool produced a score of 0.534, the splice predictor MaxEntScan suggests the variant may impact splicing (PP3). This variant was reported in two individuals with sensorineural hearing loss and one individual with postlingual deafness and bilateral vestibular areflexia (LMM unpublished data SCV000271567.2, ARUP Labs unpublished data SCV000602954.2, University Hospital of Geneva unpublished data SCV000494445.1), though without any evidence of pathogenicity (PM3 not met). In summary, the clinical significance of this variant is uncertain based on the ACMG/AMP criteria applied as specified by the Hearing Loss Expert Panel (PM2, PP3).	Missense		Hearing Loss VCEP	https://submit.ncbi.nlm.nih.gov/ft/byid/vroiax8b/hearing_loss_acmg_specifications_v1_2018.pdf			FALSE	https://erepo.genome.network/evrepo/ui/classification/CA10576816/MONDO:0019497/005							VUS v LP
NM_004004.5(GJB2):c.339T>G (p.Ser113Arg)	21385	CA342004	NM_004004.5:c.339T>G, NC_000013.11:g.20189243A>C, CM000675.2:g.20189243A>C, NC_000013.10:g.20763382A>C, CM000675.1:g.20763382A>C, NC_000013.9:g.19661382A>C, NG_008358.1:g.8733T>G, XM_011535049.1:c.339T>G, XM_011535049.2:c.339T>G, NM_004004.6:c.339T>G, ENST00000382844.1:c.339T>G, ENST00000382848.4:c.339T>G, NM_004004.5(GJB2):c.339T>G (p.Ser113Arg)	GJB2	nonsyndromic genetic deafness	MONDO:0019497	Autosomal recessive inheritance	Uncertain Significance	PS3-Moderate , PM2-Supporting , PM3	The allele frequency of the c.339T>G (p.Ser113Arg) variant in the GJB2 gene is 0.02% (3/10064) of Ashkenazi Jewish chromosomes by gnomAD, which is a low enough frequency to apply PM2_Supporting based on the thresholds defined by the ClinGen Hearing Loss Expert Panel for autosomal recessive hearing loss (PM2_Supporting). The REVEL computational prediction analysis tool produced a score of 0.55, which does not meet the threshold necessary to apply PP3 or BP4. An in vitro functional study performed in Xenopus oocytes showed that variant junctional conductance for p.Ser113Arg was similar to water (negative control), indicating a loss of function impact on protein function (PS3_Moderate; PMID:12505163). The p.Ser113Arg variant has been reported in at least 5 probands with hearing loss, and 2 individuals were compound heterozygous for a pathogenic variant without phase confirmation (PM3, PMID: 15365987, 11439000, 9529365, 16380907, 23826813). In summary, although there is some evidence for pathogenicity the clinical significance of this variant is currently uncertain. ACMG/AMP criteria applied, as specified by the Hearing Loss Expert Panel : PS3_Moderate, PM3, PM2_Supporting.	Missense	12505163, 16380907, 11439000, 15365987, 9529365, 24078562	Hearing Loss VCEP	https://submit.ncbi.nlm.nih.gov/ft/byid/vroiax8b/hearing_loss_acmg_specifications_v1_2018.pdf			FALSE	https://erepo.genome.network/evrepo/ui/classification/CA342004/MONDO:0019497/005							VUS v LP	recently submitted on 5/26/20 to ClinVar so our EP submission is now showing up yet
NM_004004.6(GJB2):c.488T>C (p.Met163Thr)	449488	CA387461043	NM_004004.6:c.488T>C, NC_000013.11:g.20189094A>G, CM000675.2:g.20189094A>G, NC_000013.10:g.20763233A>G, CM000675.1:g.20763233A>G, NC_000013.9:g.19661233A>G, NG_008358.1:g.8882T>C, NM_004004.5:c.488T>C, XM_011535049.1:c.488T>C, XM_011535049.2:c.488T>C, ENST00000382844.1:c.488T>C, ENST00000382848.4:c.488T>C, NM_004004.6(GJB2):c.488T>C (p.Met163Thr)	GJB2	nonsyndromic genetic deafness	MONDO:0019497	Autosomal recessive inheritance	Uncertain Significance	PM2 , PP3	The c.488T>C (p.Met163Thr) variant in GJB2 is present in 0.0115% (1/8710) of African chromosomes in gnomAD 2.1.1, which is a low enough frequency to award PM2 based on the thresholds defined by the ClinGen Hearing Loss Expert Panel for autosomal recessive hearing loss (PM2). The REVEL computational prediction analysis tool produced a score of 0.981, which is above the threshold necessary to apply PP3. In summary, the clinical significance of this variant is uncertain. ACMG/AMP criteria applied, as specified by the Hearing Loss Expert Panel: PM2, PP3.	Missense		Hearing Loss VCEP	https://submit.ncbi.nlm.nih.gov/ft/byid/vroiax8b/hearing_loss_acmg_specifications_v1_2018.pdf			FALSE	https://erepo.genome.network/evrepo/ui/classification/CA387461043/MONDO:0019497/005							VUS v LP
NM_000260.4(MYO7A):c.3827C>T (p.Ser1276Leu)	178283	CA278732	NM_000260.4:c.3827C>T, NM_000260.3:c.3827C>T, NM_001127180.1:c.3827C>T, XM_005274012.2:c.3827C>T, XM_006718558.2:c.3827C>T, XM_006718559.2:c.3827C>T, XM_006718560.2:c.3827C>T, XM_006718561.2:c.3827C>T, XM_011545044.1:c.3827C>T, XM_011545045.1:c.3827C>T, XM_011545046.1:c.3794C>T, XM_011545047.1:c.3737C>T, XM_011545048.1:c.3608C>T, XM_011545049.1:c.3596C>T, XM_011545050.1:c.3569C>T, XM_011545051.1:c.3827C>T, XM_011545052.1:c.3827C>T, XR_949938.1:n.4147C>T, XR_949941.1:n.4147C>T, XR_949942.1:n.4149C>T, XR_949943.1:n.4149C>T, XM_011545044.2:c.3827C>T, XM_011545046.2:c.3917C>T, XM_011545050.2:c.3569C>T, XM_017017778.1:c.3917C>T, XM_017017779.1:c.3917C>T, XM_017017780.1:c.3917C>T, XM_017017781.1:c.3827C>T, XM_017017782.1:c.3917C>T, XM_017017783.1:c.3917C>T, XM_017017784.1:c.3917C>T, XM_017017785.1:c.3686C>T, XM_017017786.1:c.3917C>T, XM_017017787.1:c.3917C>T, XM_017017788.1:c.3917C>T, XR_001747885.1:n.3932C>T, XR_001747886.1:n.3932C>T, XR_001747887.1:n.3932C>T, XR_001747888.1:n.3932C>T, XR_001747889.1:n.3932C>T, NM_001127180.2:c.3827C>T, NM_001369365.1:c.3794C>T, ENST00000409619.6:c.3794C>T, ENST00000409709.7:c.3827C>T, ENST00000458169.2:n.1370C>T, ENST00000458637.6:c.3827C>T, ENST00000467137.1:n.354C>T, ENST00000481328.7:n.1370C>T, NC_000011.10:g.77190773C>T, CM000673.2:g.77190773C>T, NC_000011.9:g.76901818C>T, CM000673.1:g.76901818C>T, NC_000011.8:g.76579466C>T, NG_009086.1:g.67509C>T, NG_009086.2:g.67528C>T, NM_000260.4(MYO7A):c.3827C>T (p.Ser1276Leu)	MYO7A	Usher syndrome	MONDO:0019501	Autosomal recessive inheritance	Uncertain Significance	PP3 , PM2-Supporting , PM3	The allele frequency of the p.Ser1276Leu variant in the MYO7A gene is 0.008% (1/12706) of African chromosomes by gnomAD, which is a low enough frequency to apply PM2_Supporting based on the thresholds defined by the ClinGen Hearing Loss Expert Panel for autosomal recessive hearing loss (PM2_Supporting). This variant has been detected in 1 patient with hearing loss in trans with a likely pathogenic variant (PM3; Partners LMM internal data SCV000204707.4). The REVEL computational prediction analysis tool produced a score of 0.77, which is above the threshold necessary to apply PP3. In summary, the clinical significance of this variant is uncertain. ACMG/AMP criteria applied, as specified by the Hearing Loss Expert Panel : PP3, PM2_Supporting, PM3.	Missense		Hearing Loss VCEP	https://submit.ncbi.nlm.nih.gov/ft/byid/vroiax8b/hearing_loss_acmg_specifications_v1_2018.pdf			FALSE	https://erepo.genome.network/evrepo/ui/classification/CA278732/MONDO:0019501/005							VUS v LP
NM_000260.4(MYO7A):c.3491G>A (p.Arg1164Gln)	229012	CA6198071	NM_000260.4:c.3491G>A, NC_000011.10:g.77184703G>A, CM000673.2:g.77184703G>A, NC_000011.9:g.76895748G>A, CM000673.1:g.76895748G>A, NC_000011.8:g.76573396G>A, NG_009086.1:g.61439G>A, NG_009086.2:g.61458G>A, NM_000260.3:c.3491G>A, NM_001127179.2:c.3491G>A, NM_001127180.1:c.3491G>A, XM_005274012.2:c.3491G>A, XM_006718558.2:c.3491G>A, XM_006718559.2:c.3491G>A, XM_006718560.2:c.3491G>A, XM_006718561.2:c.3491G>A, XM_011545044.1:c.3491G>A, XM_011545045.1:c.3491G>A, XM_011545046.1:c.3458G>A, XM_011545047.1:c.3401G>A, XM_011545048.1:c.3272G>A, XM_011545049.1:c.3260G>A, XM_011545050.1:c.3233G>A, XM_011545051.1:c.3491G>A, XM_011545052.1:c.3491G>A, XR_949938.1:n.3811G>A, XR_949941.1:n.3811G>A, XR_949942.1:n.3813G>A, XR_949943.1:n.3813G>A, XM_011545044.2:c.3491G>A, XM_011545046.2:c.3581G>A, XM_011545050.2:c.3233G>A, XM_017017778.1:c.3581G>A, XM_017017779.1:c.3581G>A, XM_017017780.1:c.3581G>A, XM_017017781.1:c.3491G>A, XM_017017782.1:c.3581G>A, XM_017017783.1:c.3581G>A, XM_017017784.1:c.3581G>A, XM_017017785.1:c.3350G>A, XM_017017786.1:c.3581G>A, XM_017017787.1:c.3581G>A, XM_017017788.1:c.3581G>A, XR_001747885.1:n.3596G>A, XR_001747886.1:n.3596G>A, XR_001747887.1:n.3596G>A, XR_001747888.1:n.3596G>A, XR_001747889.1:n.3596G>A, NM_001127180.2:c.3491G>A, NM_001369365.1:c.3458G>A, ENST00000409619.6:c.3458G>A, ENST00000409709.7:c.3491G>A, ENST00000409893.5:c.3491G>A, ENST00000458169.2:n.1034G>A, ENST00000458637.6:c.3491G>A, ENST00000467137.1:n.18G>A, ENST00000481328.7:n.1034G>A, ENST00000620575.4:c.3500G>A, NM_000260.4(MYO7A):c.3491G>A (p.Arg1164Gln)	MYO7A	Usher syndrome	MONDO:0019501	Autosomal recessive inheritance	Uncertain Significance	PM2 , PP3 , PM3	The c.3491G>A (p.Arg1164Gln) variant in MYO7A was present in 0.003519% (1/28416) of South Asian chromosomes in gnomAD, which is a low enough frequency to apply PM2 based on the thresholds defined by the ClinGen Hearing Loss Expert Panel for autosomal recessive hearing loss (PM2). This variant was observed in 1 proband with hearing loss and retinitis pigmentosa and another pathogenic variant in MYO7A in trans (PM3; LMM internal data, SCV000272160.2). However, this individual presented with another possible genetic explanation of retinitis pigmentosa (PP4 not met). The REVEL computational prediction analysis tool produced a score of 0.94, which is above the threshold necessary to apply PP3. In summary, the clinical significance of this variant is uncertain based on ACMG/AMP criteria applied as specified by the Hearing Loss Expert Panel (PM2, PM3, PP3).	Missense		Hearing Loss VCEP	https://submit.ncbi.nlm.nih.gov/ft/byid/vroiax8b/hearing_loss_acmg_specifications_v1_2018.pdf			FALSE	https://erepo.genome.network/evrepo/ui/classification/CA6198071/MONDO:0019501/005							VUS v LP
NM_000260.4(MYO7A):c.4115T>G (p.Val1372Gly)	224749	CA353603	NM_000260.4:c.4115T>G, NC_000011.10:g.77192241T>G, CM000673.2:g.77192241T>G, NC_000011.9:g.76903286T>G, CM000673.1:g.76903286T>G, NC_000011.8:g.76580934T>G, NG_009086.1:g.68977T>G, NG_009086.2:g.68996T>G, NM_000260.3:c.4115T>G, NM_001127180.1:c.4115T>G, XM_005274012.2:c.4115T>G, XM_006718558.2:c.4223T>G, XM_006718559.2:c.4115T>G, XM_006718560.2:c.4115T>G, XM_006718561.2:c.4115T>G, XM_011545044.1:c.4115T>G, XM_011545045.1:c.4223T>G, XM_011545046.1:c.4082T>G, XM_011545047.1:c.4133T>G, XM_011545048.1:c.4004T>G, XM_011545049.1:c.3992T>G, XM_011545050.1:c.3965T>G, XM_011545051.1:c.4115T>G, XM_011545052.1:c.4115T>G, XR_949938.1:n.4435T>G, XR_949941.1:n.4435T>G, XR_949942.1:n.4437T>G, XR_949943.1:n.4545T>G, XM_011545044.2:c.4115T>G, XM_011545046.2:c.4205T>G, XM_011545050.2:c.3965T>G, XM_017017778.1:c.4313T>G, XM_017017779.1:c.4313T>G, XM_017017780.1:c.4205T>G, XM_017017781.1:c.4223T>G, XM_017017782.1:c.4205T>G, XM_017017783.1:c.4205T>G, XM_017017784.1:c.4205T>G, XM_017017785.1:c.4082T>G, XM_017017786.1:c.4205T>G, XM_017017787.1:c.4313T>G, XM_017017788.1:c.4205T>G, XR_001747885.1:n.4220T>G, XR_001747886.1:n.4220T>G, XR_001747887.1:n.4220T>G, XR_001747888.1:n.4220T>G, XR_001747889.1:n.4328T>G, NM_001127180.2:c.4115T>G, NM_001369365.1:c.4082T>G, ENST00000409619.6:c.4082T>G, ENST00000409709.7:c.4115T>G, ENST00000458169.2:n.1658T>G, ENST00000458637.6:c.4115T>G, ENST00000481328.7:n.1658T>G, NM_000260.4(MYO7A):c.4115T>G (p.Val1372Gly)	MYO7A	Usher syndrome	MONDO:0019501	Autosomal recessive inheritance	Uncertain Significance	PM2 , PP3 , PM3	The c.4115T>G (p.Val1372Gly) variant in MYO7A is absent from gnomAD (PM2). The REVEL computational prediction analysis tool produced a score of 0.869, which is above the threshold necessary to apply PP3. While this variant was reported with a second loss of function variant in MYO7A in an inherited retinal disease cohort that includes Usher syndrome patients, it was unclear whether the patient with these variants had Usher syndrome or if the variants were in trans (PM3 not met; PMID: 26872967, SCV000259091.1). In summary, the clinical significance of this variant is uncertain. ACMG/AMP criteria applied, as specified by the Hearing Loss Expert Panel: PM2, PP3.	Missense	26872967	Hearing Loss VCEP	https://submit.ncbi.nlm.nih.gov/ft/byid/vroiax8b/hearing_loss_acmg_specifications_v1_2018.pdf			FALSE	https://erepo.genome.network/evrepo/ui/classification/CA353603/MONDO:0019501/005							VUS v LP
NM_000260.4(MYO7A):c.1997G>A (p.Arg666Gln)	556881	CA6197659	NM_000260.4:c.1997G>A, NC_000011.10:g.77174817G>A, CM000673.2:g.77174817G>A, NC_000011.9:g.76885863G>A, CM000673.1:g.76885863G>A, NC_000011.8:g.76563511G>A, NG_009086.1:g.51554G>A, NG_009086.2:g.51572G>A, NM_000260.3:c.1997G>A, NM_001127179.2:c.1997G>A, NM_001127180.1:c.1997G>A, XM_005274012.2:c.1997G>A, XM_006718558.2:c.1997G>A, XM_006718559.2:c.1997G>A, XM_006718560.2:c.1997G>A, XM_006718561.2:c.1997G>A, XM_011545044.1:c.1997G>A, XM_011545045.1:c.1997G>A, XM_011545046.1:c.1964G>A, XM_011545047.1:c.1997G>A, XM_011545048.1:c.1997G>A, XM_011545049.1:c.1766G>A, XM_011545050.1:c.1739G>A, XM_011545051.1:c.1997G>A, XM_011545052.1:c.1997G>A, XR_949938.1:n.2317G>A, XR_949941.1:n.2317G>A, XR_949942.1:n.2319G>A, XR_949943.1:n.2319G>A, XM_011545044.2:c.1997G>A, XM_011545046.2:c.2087G>A, XM_011545050.2:c.1739G>A, XM_017017778.1:c.2087G>A, XM_017017779.1:c.2087G>A, XM_017017780.1:c.2087G>A, XM_017017781.1:c.2087G>A, XM_017017782.1:c.2087G>A, XM_017017783.1:c.2087G>A, XM_017017784.1:c.2087G>A, XM_017017785.1:c.1856G>A, XM_017017786.1:c.2087G>A, XM_017017787.1:c.2087G>A, XM_017017788.1:c.2087G>A, XR_001747885.1:n.2102G>A, XR_001747886.1:n.2102G>A, XR_001747887.1:n.2102G>A, XR_001747888.1:n.2102G>A, XR_001747889.1:n.2102G>A, NM_001127180.2:c.1997G>A, NM_001369365.1:c.1964G>A, ENST00000409619.6:c.1964G>A, ENST00000409709.7:c.1997G>A, ENST00000409893.5:c.1997G>A, ENST00000458637.6:c.1997G>A, ENST00000620575.4:c.1997G>A, NM_000260.4(MYO7A):c.1997G>A (p.Arg666Gln)	MYO7A	Usher syndrome	MONDO:0019501	Autosomal recessive inheritance	Uncertain Significance	PP3 , PM2-Supporting	The c.1997G>A (p.Arg666Gln) variant in MYO7A is present in 10/42046 (0.012% CI 95%) of African alleles in gnomAD v3, which is a low enough frequency to award PM2_Supporting based on the thresholds defined by the ClinGen Hearing Loss Expert Panel for autosomal recessive Usher syndrome (PM2_Supporting). This variant has been detected in 1 proband with Usher syndrome, however, they carried another VUS with phase unknown (PM3_Supporting not met; ClinVar ID: 196099; PMIDs: 27460420, 31479088). The REVEL computational prediction analysis tool produced a score of 0.841, which is above the threshold necessary to apply PP3. In summary, the clinical significance of this variant is uncertain. ACMG/AMP criteria applied, as specified by the Hearing Loss Expert Panel: PM2_Supporting, PP3.	Missense		Hearing Loss VCEP	https://submit.ncbi.nlm.nih.gov/ft/byid/vroiax8b/hearing_loss_acmg_specifications_v1_2018.pdf	2020-05-20	2020-05-20	FALSE	https://erepo.genome.network/evrepo/ui/classification/CA6197659/MONDO:0019501/005							VUS v LP
NM_000260.4(MYO7A):c.19G>A (p.Gly7Arg)	802700	CA6197006	NM_000260.4:c.19G>A, NM_000260.3:c.19G>A, NM_001127179.2:c.19G>A, NM_001127180.1:c.19G>A, XM_005274012.2:c.19G>A, XM_006718558.2:c.19G>A, XM_006718559.2:c.19G>A, XM_006718560.2:c.19G>A, XM_006718561.2:c.19G>A, XM_011545044.1:c.19G>A, XM_011545045.1:c.19G>A, XM_011545046.1:c.-15G>A, XM_011545047.1:c.19G>A, XM_011545048.1:c.19G>A, XM_011545049.1:c.19G>A, XM_011545051.1:c.19G>A, XM_011545052.1:c.19G>A, XR_949938.1:n.339G>A, XR_949941.1:n.339G>A, XR_949942.1:n.341G>A, XR_949943.1:n.341G>A, XM_011545044.2:c.19G>A, XM_011545046.2:c.109G>A, XM_017017778.1:c.109G>A, XM_017017779.1:c.109G>A, XM_017017780.1:c.109G>A, XM_017017781.1:c.109G>A, XM_017017782.1:c.109G>A, XM_017017783.1:c.109G>A, XM_017017784.1:c.109G>A, XM_017017785.1:c.109G>A, XM_017017786.1:c.109G>A, XM_017017787.1:c.109G>A, XM_017017788.1:c.109G>A, XR_001747885.1:n.124G>A, XR_001747886.1:n.124G>A, XR_001747887.1:n.124G>A, XR_001747888.1:n.124G>A, XR_001747889.1:n.124G>A, NM_001127180.2:c.19G>A, NM_001369365.1:c.-15G>A, ENST00000409619.6:c.-15G>A, ENST00000409709.7:c.19G>A, ENST00000409893.5:c.19G>A, ENST00000458637.6:c.19G>A, ENST00000620575.4:c.19G>A, NC_000011.10:g.77142709G>A, CM000673.2:g.77142709G>A, NC_000011.9:g.76853755G>A, CM000673.1:g.76853755G>A, NC_000011.8:g.76531403G>A, NG_009086.1:g.19446G>A, NG_009086.2:g.19464G>A, NM_000260.4(MYO7A):c.19G>A (p.Gly7Arg)	MYO7A	nonsyndromic genetic deafness	MONDO:0019497	Autosomal recessive inheritance	Uncertain Significance	PP3 , BS1-Supporting	The filtering allele frequency (the lower threshold of the 95% CI of 56/42008) of the c.19G>A (p.Gly7Arg) variant in the MYO7A gene is 0.102% for African chromosomes by gnomAD v3, which is a higher frequency than would be expected for an autosomal recessive pathogenic variant based on the thresholds defined by the ClinGen Hearing Loss Expert Panel (BS1_Supporting). The REVEL computational prediction tool produced a score of 0.926, which is above the threshold necessary to apply PP3. In summary, the clinical significance of the p.Thr67Ser variant is uncertain. ACMG/AMP criteria applied, as specified by the Hearing Loss Expert Panel: BS1_Supporting, PP3.	Missense		Hearing Loss VCEP	https://submit.ncbi.nlm.nih.gov/ft/byid/vroiax8b/hearing_loss_acmg_specifications_v1_2018.pdf	2020-12-24	2020-12-24	FALSE	https://erepo.genome.network/evrepo/ui/classification/CA6197006/MONDO:0019497/005							VUS v LP
NM_000441.2(SLC26A4):c.2145G>T (p.Lys715Asn)	43541	CA261425	NM_000441.2:c.2145G>T, NC_000007.14:g.107710109G>T, CM000669.2:g.107710109G>T, NC_000007.13:g.107350554G>T, CM000669.1:g.107350554G>T, NC_000007.12:g.107137790G>T, NG_008489.1:g.54475G>T, NM_000441.1:c.2145G>T, XM_005250425.1:c.2145G>T, XM_005250425.2:c.2145G>T, XM_017012318.1:c.2067G>T, ENST00000265715.7:c.2145G>T, ENST00000492030.2:n.377-46G>T, NM_000441.2(SLC26A4):c.2145G>T (p.Lys715Asn)	SLC26A4	Pendred syndrome	MONDO:0010134	Autosomal recessive inheritance	Uncertain Significance	PP4 , PS3-Moderate , PM3	The c.2145G>T (p.Lys715Asn) variant in SLC26A4 has been identified in 0.06777% (95% CI of 29/30610) of South Asian chromosomes in gnomAD. The p.Lys715Asn variant has been observed in 2 probands with hearing loss in trans with another pathogenic or likely pathogenic variant (PM3; PMID: 26969326, LMM unpublished data SCV000060131.6). At least one proband with this variant presented with clinical features of sensorineural hearing loss and enlarged vestibular aqueduct, a phenotype specific for Pendred syndrome (PP4; LMM unpublished data SCV000060131.6). This variant has been observed in several other cases where a second variant in SLC26A4 was not found (PMID: 19509082, 19287372, 26188157). Functional studies including fluorescence assays and chloride exchange experiments have demonstrated that this variant impacts protein function (PS3_Moderate; PMID: 19509082). Computational prediction tools and conservation analyses do not provide strong support for or against an impact to the protein. In summary, the clinical significance of this variant is uncertain. ACMG/AMP Criteria applied as specified by the Hearing Loss Expert Panel: PS3_Moderate, PM3, PP4.	Missense	19509082, 26969326	Hearing Loss VCEP	https://submit.ncbi.nlm.nih.gov/ft/byid/vroiax8b/hearing_loss_acmg_specifications_v1_2018.pdf			FALSE	https://erepo.genome.network/evrepo/ui/classification/CA261425/MONDO:0010134/005							VUS v LP
NM_206933.3(USH2A):c.5012G>A (p.Gly1671Asp)	179773	CA185105	NM_206933.3:c.5012G>A, NC_000001.11:g.216084853C>T, CM000663.2:g.216084853C>T, NC_000001.10:g.216258195C>T, CM000663.1:g.216258195C>T, NC_000001.9:g.214324818C>T, NG_009497.1:g.343544G>A, NM_206933.2:c.5012G>A, NR_125992.1:n.266-1869C>T, NR_125993.1:n.137-1869C>T, ENST00000307340.7:c.5012G>A, ENST00000463147.1:n.256G>A, ENST00000481786.1:n.254G>A, NM_206933.3(USH2A):c.5012G>A (p.Gly1671Asp)	USH2A	Usher syndrome	MONDO:0019501	Autosomal recessive inheritance	Uncertain Significance	PP3 , PM2-Supporting	The c.5012G>A (p.Gly1671Asp) variant in USH2A is present in 0.0392% (12/30616) of South Asian chromosomes in gnomAD, which is a low enough frequency to apply PM2_Supporting based on the thresholds defined by the Hearing Loss Variant Curation Expert Panel. Computational prediction tools and conservation analyses suggest that the p.Gly1671Asp variant may impact the protein (PP3). This variant was identified in 3 individuals with Usher syndrome harboring this variant; however, either variants in other alleles were not identified or alternate mechanisms of disease were present (LMM internal data, SCV000206290.5; PMID: 22135276). The p.Gly1671Asp variant was also found in four individuals with retinitis pigmentosa, but not Usher syndrome (PMID: 28041643, 26667666). In summary, the clinical significance of this variant is uncertain. ACMG/AMP Criteria applied: PM2_Supporting, PP3.	Missense	28041643, 26667666, 22135276	Hearing Loss VCEP	https://submit.ncbi.nlm.nih.gov/ft/byid/vroiax8b/hearing_loss_acmg_specifications_v1_2018.pdf			FALSE	https://erepo.genome.network/evrepo/ui/classification/CA185105/MONDO:0019501/005							VUS v LP
NM_206933.3(USH2A):c.9921T>G (p.Cys3307Trp)	226441	CA16044155	NM_206933.3:c.9921T>G, NC_000001.11:g.215798944A>C, CM000663.2:g.215798944A>C, NC_000001.10:g.215972286A>C, CM000663.1:g.215972286A>C, NC_000001.9:g.214038909A>C, NG_009497.1:g.629453T>G, NM_206933.2:c.9921T>G, ENST00000307340.7:c.9921T>G, NM_206933.3(USH2A):c.9921T>G (p.Cys3307Trp)	USH2A	Usher syndrome	MONDO:0019501	Autosomal recessive inheritance	Uncertain Significance	PM2	The c.9921T>G (p.Cys3307Trp) variant in USH2A is absent from gnomAD (PM2). This variant was observed in 1 patient with Usher Syndrome, without a second variant in USH2A (PMID: 21569298). In summary, the clinical significance of this variant is uncertain. ACMG/AMP criteria applied, as specified by the Hearing Loss Expert Panel: PM2.	Missense		Hearing Loss VCEP	https://submit.ncbi.nlm.nih.gov/ft/byid/vroiax8b/hearing_loss_acmg_specifications_v1_2018.pdf			FALSE	https://erepo.genome.network/evrepo/ui/classification/CA16044155/MONDO:0019501/005							VUS v LP
NM_206933.3(USH2A):c.13217T>C (p.Leu4406Pro)	556334	CA1393328	NM_206933.3:c.13217T>C, NC_000001.11:g.215674694A>G, CM000663.2:g.215674694A>G, NC_000001.10:g.215848036A>G, CM000663.1:g.215848036A>G, NC_000001.9:g.213914659A>G, NG_009497.1:g.753703T>C, NG_009497.2:g.753755T>C, NM_206933.2:c.13217T>C, NM_206933.4:c.13217T>C, ENST00000307340.7:c.13217T>C, NM_206933.3(USH2A):c.13217T>C (p.Leu4406Pro)	USH2A	Usher syndrome	MONDO:0019501	Autosomal recessive inheritance	Uncertain Significance	PM2	The c.13217T>C (p.Leu4406Pro) variant in USH2A is present in 5/24954 (0.00078% CI 95%) of African alleles in gnomAD v2.1.1, which is a low enough frequency to award PM2 based on the thresholds defined by the ClinGen Hearing Loss Expert Panel for autosomal recessive Usher syndrome (PM2). This variant has been detected in one patient with Usher syndrome, however, they also carried a benign variant in trans (PM3_Supporting not met; ClinVar ID: 48488; PMID: 24944099). In summary, the clinical significance of this variant is uncertain. ACMG/AMP criteria applied, as specified by the Hearing Loss Expert Panel: PM2.	Missense		Hearing Loss VCEP	https://submit.ncbi.nlm.nih.gov/ft/byid/vroiax8b/hearing_loss_acmg_specifications_v1_2018.pdf	2020-05-20	2020-05-20	FALSE	https://erepo.genome.network/evrepo/ui/classification/CA1393328/MONDO:0019501/005							VUS v LP
NM_004004.5(GJB2):c.571T>C (p.Phe191Leu)	44760	CA134989	NM_004004.5:c.571T>C, NC_000013.11:g.20189011A>G, CM000675.2:g.20189011A>G, NC_000013.10:g.20763150A>G, CM000675.1:g.20763150A>G, NC_000013.9:g.19661150A>G, NG_008358.1:g.8965T>C, XM_011535049.1:c.571T>C, XM_011535049.2:c.571T>C, NM_004004.6:c.571T>C, ENST00000382844.1:c.571T>C, ENST00000382848.4:c.571T>C, NM_004004.5(GJB2):c.571T>C (p.Phe191Leu)	GJB2	nonsyndromic genetic deafness	MONDO:0019497	Autosomal recessive inheritance	Uncertain Significance	PS3-Supporting , BS2 , PP3 , BS1-Supporting , PM3-Supporting	The c.571T>C (p.Phe191Leu) variant in GJB2 has been reported in over 19 Asian probands in the literature. However, a case control comparison using Chi-squared analysis did not show a statistical significance between cases and controls in the published studies, or between cases and East Asians in gnomAD (case chromosomes= 19/16415, control chromosomes = 6/8626, 36/18870 East Asian chromosomes in gnomAD; PMIDs 19366456, 15700112, 23826813, 27247933, 27792752, 12792423, 12560944, 19043807, 27627659, 20497192 and https://doi.org/10.1016/S1672-2930(07)50004-8). The filtering allele frequency of the p.Phe191Leu variant in the GJB2 gene is 0.14% for East Asian chromosomes in gnomAD (36/18870 with 95% CI), which is a higher frequency than would be expected for an autosomal recessive pathogenic variant based on the thresholds defined by the ClinGen Hearing Loss Expert Panel (BS1_Supporting). This variant has been detected in 1 individual with hearing loss who was homozygous for the variant, and in 4 compound heterozygous individuals who had a second pathogenic GJB2 variant identified (3 with p.Val37Ile and 1 with c.235delC) (Oguchi 2005 PMID: 15700112; ARUP SCV000603821; Partners Lab for Molecular Medicine SCV000061527). Phase was not confirmed for any of these individuals. It is possible that these homozygous and compound heterozygous observations are due to the relatively high allele frequencies of these variants in gnomAD and therefore PM3 was downgraded (PM3_Supporting). In addition, this variant was reported in the homozygous state in a normal hearing parent (BS2, Wattanasirichiagoon 2004, PMID 15479191). Computational prediction analysis using REVEL suggests that the variant may impact the protein (PP3). Two in vitro functional studies demonstrates that this variant resulted in abnormal protein trafficking and retention of the protein in the endoplasmic reticulum; however, further electrical coupling studies were not performed (PS3_Supporting; PMID: 23967136, 26749107). In summary, due to conflicting evidence, the clinical significance of this variant is uncertain. ACMG/AMP criteria applied, as specified by the Hearing Loss Expert Panel: BS1_Supporting, BS2, PM3_Supporting, PS3_Supporting, PP3.	Missense	26749107, 25388846, 23967136, 15479191, 19043807, 16840571, 26178431, 12792423, 20497192, 23826813, 24256046, 19043807, 12560944, 27247933, 27627659, 27792752, 15700112, 19366456, 15790391, 16840571, 15700112	Hearing Loss VCEP	https://submit.ncbi.nlm.nih.gov/ft/byid/vroiax8b/hearing_loss_acmg_specifications_v1_2018.pdf			FALSE	https://erepo.genome.network/evrepo/ui/classification/CA134989/MONDO:0019497/005							VUS v LP/P
NM_000441.1(SLC26A4):c.-103T>C	4838	CA253314	NM_000441.1:c.-103T>C, NC_000007.14:g.107660756T>C, CM000669.2:g.107660756T>C, NC_000007.13:g.107301201T>C, CM000669.1:g.107301201T>C, NC_000007.12:g.107088437T>C, NG_008489.1:g.5122T>C, NR_028137.1:n.198-550A>G, ENST00000265715.7:c.-103T>C, NM_000441.1(SLC26A4):c.-103T>C	SLC26A4	Pendred syndrome	MONDO:0010134	Autosomal recessive inheritance	Uncertain Significance	PS3-Supporting , PP4 , PM3 , BS1-Supporting	The filtering allele frequency of the c.-103T>C variant in the SLC26A4 gene is 0.28% for European (Non-Finnish) chromosomes by the Genome Aggregation Database (53/14998 with 95% CI), which is a higher frequency than would be expected for an autosomal recessive pathogenic variant based on the thresholds defined by the ClinGen Hearing Loss Expert Panel (BS1_Supporting). This variant has been detected one patient with EVA in trans with p.Leu236Pro, pathogenic variant, as well as in two patients with EVA in which the variant in trans is benign (c.-66C>G) or the phase was not identified (p.Thr416Pro) (PM3; PMID:19204907, 30068397, 25991456). The variant has also been observed in 12 heterozygous cases in which a second variant was not identified (PMID: 17503324, 29196752, 25991456, 23208854). At least one patient with a variant in this gene displayed features of enlarged vestibular aqueduct (PP4; PMID: 19204907). Functional studies demonstrate that this variant may impact FOXI1-induced transcriptional activation of SLC26A4 (PS3_Supporting; PMID: 17503324, 25910213). In summary, the clinical significance of this variant is uncertain. ACMG/AMP criteria applied, as specified by the Hearing Loss Expert Panel: BS1_Supporting, PM3, PP4, PS3_Supporting.	UTR	17503324, 25910213, 23208854, 29196752, 17503324, 30068397, 25991456, 23965030, 19204907, 23208854, 29196752, 17503324, 30068397, 25991456, 23965030, 19204907	Hearing Loss VCEP	https://submit.ncbi.nlm.nih.gov/ft/byid/vroiax8b/hearing_loss_acmg_specifications_v1_2018.pdf			FALSE	https://erepo.genome.network/evrepo/ui/classification/CA253314/MONDO:0010134/005							VUS v LP/P
NM_206933.3(USH2A):c.12574C>T (p.Arg4192Cys)	281818	CA1393449	NM_206933.3:c.12574C>T, NC_000001.11:g.215675337G>A, CM000663.2:g.215675337G>A, NC_000001.10:g.215848679G>A, CM000663.1:g.215848679G>A, NC_000001.9:g.213915302G>A, NG_009497.1:g.753060C>T, NM_206933.2:c.12574C>T, ENST00000307340.7:c.12574C>T, NM_206933.3(USH2A):c.12574C>T (p.Arg4192Cys)	USH2A	Usher syndrome	MONDO:0019501	Autosomal recessive inheritance	Uncertain Significance	PP4 , PM2-Supporting , PM3 , BP2	The c.12574C>T (p.Arg4192Cys) variant in USH2A is present in 0.007055% (9/127578) of non-Finnish European chromosomes in gnomAD v2 (PM2_Supporting). This variant was observed in at least 3 probands with Usher syndrome, including one individual with a suspected pathogenic missense variant in trans and another with a suspected pathogenic nonsense variant with phase unknown (PMID: 24516651, 27460420). At least one of these patients was clinically evaluated and confirmed to have both sensorineural deafness and retinitis pigmentosa, which are highly specific for Usher syndrome (PP4; PMID: 27460420). However, a third proband harbored this variant in cis with the known pathogenic p.Cys759Phe variant (BP2; PMID: 29912909). Of note, this variant has been observed in several other probands presenting with retinitis pigmentosa without hearing loss. Computational prediction tools and conservation analyses do not provide strong support for or against an impact to the protein. In summary, the clinical significance of this variant is uncertain. ACMG/AMP Criteria applied as specified by the Hearing Loss Expert Panel: BP2, PM2_P, PM3, PP4.	Missense	27460420, 24516651, 29912909, 24516651, 29912909	Hearing Loss VCEP	https://submit.ncbi.nlm.nih.gov/ft/byid/vroiax8b/hearing_loss_acmg_specifications_v1_2018.pdf			FALSE	https://erepo.genome.network/evrepo/ui/classification/CA1393449/MONDO:0019501/005							VUS v LP/P
NM_022124.6(CDH23):c.9569C>T (p.Ala3190Val)	46076	CA137643	NM_022124.6:c.9569C>T, NM_001171933.1:c.2849C>T, NM_001171934.1:c.2849C>T, NM_001171935.1:c.260C>T, NM_001171936.1:c.260C>T, NM_022124.5:c.9569C>T, XM_006717940.2:c.9764C>T, XM_006717942.2:c.9698C>T, XM_011540039.1:c.9761C>T, XM_011540040.1:c.9758C>T, XM_011540041.1:c.9704C>T, XM_011540042.1:c.9674C>T, XM_011540043.1:c.9764C>T, XM_011540044.1:c.9629C>T, XM_011540045.1:c.9764C>T, XM_011540046.1:c.9224C>T, XM_011540047.1:c.8582C>T, XM_011540052.1:c.6092C>T, ENST00000224721.10:c.9584C>T, ENST00000398788.4:c.2849C>T, ENST00000475158.1:n.3105C>T, ENST00000619887.4:c.2849C>T, ENST00000622827.4:c.9569C>T, NC_000010.11:g.71812826C>T, CM000672.2:g.71812826C>T, NC_000010.10:g.73572583C>T, CM000672.1:g.73572583C>T, NC_000010.9:g.73242589C>T, NG_008835.1:g.420880C>T, NM_022124.6(CDH23):c.9569C>T (p.Ala3190Val)	CDH23	Usher syndrome	MONDO:0019501	Autosomal recessive inheritance	Uncertain Significance	PP3 , BS2 , PM2-Supporting	The c.9569C>T (p.Ala3190Val) variant in CDH23 was identified in 0.054% (69/127,854) of non-Finnish Europeans alleles in gnomAD v2 (PM2_Supporting). This variant has been observed in 1 proband diagnosed with Usher syndrome; however, the other variant was not confirmed (PMID: 25404053). It was also reported in 1 proband with nonsyndromic hearing loss who carried another VUS missense variant with phase unknown (PMID: 27068579). However, the p.Ala3190Val variant has been seen in the homozygous state in 1 reportedly unaffected parent (BS2; Invitae internal data, ClinVar SCV001110059.2). The REVEL computational prediction tool produced a score of 0.836, which is above the threshold necessary to apply PP3. In summary, the clinical significance of this variant is uncertain. ACMG/AMP criteria applied, as specified by the Hearing Loss Expert Panel: BS2, PM2_Supporting, PP3.	Missense		Hearing Loss VCEP	https://submit.ncbi.nlm.nih.gov/ft/byid/vroiax8b/hearing_loss_acmg_specifications_v1_2018.pdf	2020-09-22	2020-09-24	FALSE	https://erepo.genome.network/evrepo/ui/classification/CA137643/MONDO:0019501/005							VUS v P
NM_004004.5(GJB2):c.107T>C (p.Leu36Pro)	158604	CA172208	NM_004004.5:c.107T>C, NC_000013.11:g.20189475A>G, CM000675.2:g.20189475A>G, NC_000013.10:g.20763614A>G, CM000675.1:g.20763614A>G, NC_000013.9:g.19661614A>G, NG_008358.1:g.8501T>C, XM_011535049.1:c.107T>C, XM_011535049.2:c.107T>C, NM_004004.6:c.107T>C, ENST00000382844.1:c.107T>C, ENST00000382848.4:c.107T>C, NM_004004.5(GJB2):c.107T>C (p.Leu36Pro)	GJB2	nonsyndromic genetic deafness	MONDO:0019497	Autosomal recessive inheritance	Uncertain Significance	PP3 , PM2-Supporting , PM3 ,	The allele frequency of the p.Leu36Pro variant in the GJB2 gene is 0.01% (2/19954) of East Asian chromosomes by gnomAD, which is a low enough frequency to apply PM2_Supporting based on the thresholds defined by the ClinGen Hearing Loss Expert Panel for autosomal recessive hearing loss (PM2_Supporting). The REVEL computational prediction analysis tool produced a score of 0.945, which is above the threshold necessary to apply PP3. This variant has been detected in one patient with hearing loss in trans with 35delG (PM3; PMID:16125251). The variant has also been reported in three individuals with no pathogenic variant found in trans (PMIDs: 17666888, 26043044). In summary, the clinical significance of this variant is uncertain. ACMG/AMP criteria applied, as specified by the Hearing Loss Expert Panel: PM2_Supporting, PP3, PM3.	Missense	17666888, 26043044, 16125251	Hearing Loss VCEP	https://submit.ncbi.nlm.nih.gov/ft/byid/vroiax8b/hearing_loss_acmg_specifications_v1_2018.pdf			FALSE	https://erepo.genome.network/evrepo/ui/classification/CA172208/MONDO:0019497/005							VUS v P
NM_206933.3(USH2A):c.5516T>A (p.Val1839Glu)	265979	CA10588918	NM_206933.3:c.5516T>A, NM_206933.2:c.5516T>A, NR_125992.1:n.137-928A>T, NR_125993.1:n.136+5545A>T, NM_206933.4:c.5516T>A, ENST00000307340.7:c.5516T>A, NC_000001.11:g.216078145A>T, CM000663.2:g.216078145A>T, NC_000001.10:g.216251487A>T, CM000663.1:g.216251487A>T, NC_000001.9:g.214318110A>T, NG_009497.1:g.350252T>A, NG_009497.2:g.350304T>A, NM_206933.3(USH2A):c.5516T>A (p.Val1839Glu)	USH2A	Usher syndrome	MONDO:0019501	Autosomal recessive inheritance	Uncertain Significance	PM2 , PP4 , PM3	The c.5516T>A (p.Val1839Glu) variant in USH2A was absent from gnomAD v2.1.1 and present in 0.001549% (1/64578) of non-Finnish European chromosomes in gnomAD v3 (PM2). This variant has been identified in at least 1 proband with Usher syndrome (PMID: 28944237). In this individual, the p.Val1839Glu variant was detected in trans with a known pathogenic variant (PM3). This patient displayed both retinal degradation and sensorineural hearing loss, features highly specific for USH2A (PP4). Computational prediction tools and conservation analyses do not provide strong support for or against an impact to the protein. In summary, the clinical significance of this variant is uncertain. ACMG/AMP Criteria applied, as specified by the Hearing Loss Expert Panel: PM2, PM3, PP4.	Missense	28944237	Hearing Loss VCEP	https://submit.ncbi.nlm.nih.gov/ft/byid/vroiax8b/hearing_loss_acmg_specifications_v1_2018.pdf			FALSE	https://erepo.genome.network/evrepo/ui/classification/CA10588918/MONDO:0019501/005							VUS v P
NM_206933.4(USH2A):c.12874A>G (p.Asn4292Asp)	48409	CA143304	NM_206933.4:c.12874A>G, NM_206933.2:c.12874A>G, NM_206933.3:c.12874A>G, ENST00000307340.7:c.12874A>G, NC_000001.11:g.215675037T>C, CM000663.2:g.215675037T>C, NC_000001.10:g.215848379T>C, CM000663.1:g.215848379T>C, NC_000001.9:g.213915002T>C, NG_009497.1:g.753360A>G, NG_009497.2:g.753412A>G, NM_206933.4(USH2A):c.12874A>G (p.Asn4292Asp)	USH2A	Usher syndrome	MONDO:0019501	Autosomal recessive inheritance	Uncertain Significance	PP3 , PM2-Supporting , PM3-Supporting , PP1-Moderate	The c.12874A>G (p.Asn4292Asp) variant in USH2A was present in 0.01% (7/30616) of South Asian alleles in gnomAD v2.1.1 and was absent from gnomAD v3 (PM2_Supporting). It has been identified in the homozygous state in 1 proband with retinitis pigmentosa and segregated with disease in 2 additional family members (PM3_Supporting; PP1_Moderate; PMID: 25133751). The p.Asn4292Asp variant has also been identified in a proband with Hearing loss and Retinitis pigmentosa who carried a variant of uncertain significance in OTOF (SCV000065428.6). Finally, a patient with Retinitis pigmentosa carried a second variant of unknown significance in USH2A with phase unknown (PMID: 28041643, ClinVar ID: 438010). The REVEL computational prediction analysis tool produced a score of 0.707, which is above the threshold necessary to apply PP3. In summary, the clinical significance of this variant is uncertain. ACMG/AMP criteria applied, as specified by the Hearing Loss Expert Panel : PM2_Supporting, PM3_Supporting, PP1_Moderate, PP3.	Missense	28041643, 25133751	Hearing Loss VCEP	https://submit.ncbi.nlm.nih.gov/ft/byid/vroiax8b/hearing_loss_acmg_specifications_v1_2018.pdf	2020-07-28	2020-07-28	FALSE	https://erepo.genome.network/evrepo/ui/classification/CA143304/MONDO:0019501/005							VUS v P
NM_206933.3(USH2A):c.9433C>T (p.Leu3145Phe)	73556	-	NM_206933.3:c.9433C>T, NM_206933.3(USH2A):c.9433C>T (p.Leu3145Phe)	USH2A	Usher syndrome	MONDO:0019501	Autosomal recessive inheritance	Uncertain Significance	PM3-Supporting , PM2	The c.9433C>T (p.Leu3145Phe) variant in USH2A is present in 0.0033% (1/30612) of South Asian allele in gnomAd v2.1.1 and in 0.0074% (1/13568) of Latino alleles in gnomAD v3 (PM2). This variant has been detected in 1 proband with bilateral sensorineural hearing loss in a homozygous state (PM3_Supporting, PMID: 26806561). Computational prediction tools and conservation analyses do not provide strong support for or against an impact to the protein (PP3 not met). In summary, the clinical significance of this variant is uncertain. ACMG/AMP criteria applied, as specified by the Hearing Loss Expert Panel: PM2, PM3_Supporting.	Missense	26806561, 26667666, 26927203	Hearing Loss VCEP	https://submit.ncbi.nlm.nih.gov/ft/byid/vroiax8b/hearing_loss_acmg_specifications_v1_2018.pdf	2020-07-28	2020-07-28	FALSE	https://erepo.genome.network/evrepo/ui/classification/CV73556/MONDO:0019501/005							VUS v P
NM_206933.3(USH2A):c.14219C>A (p.Ala4740Asp)	429215	CA1393090	NM_206933.3:c.14219C>A, NM_206933.2:c.14219C>A, NM_206933.4:c.14219C>A, ENST00000307340.7:c.14219C>A, NC_000001.11:g.215650716G>T, CM000663.2:g.215650716G>T, NC_000001.10:g.215824058G>T, CM000663.1:g.215824058G>T, NC_000001.9:g.213890681G>T, NG_009497.1:g.777681C>A, NG_009497.2:g.777733C>A, NM_206933.3(USH2A):c.14219C>A (p.Ala4740Asp)	USH2A	Usher syndrome	MONDO:0019501	Autosomal recessive inheritance	Uncertain Significance	PM2-Supporting , PM3	The c.14219C>A (p.Ala4740Asp) variant in USH2A is present in 0.01085% (7/64542) of non-Finnish European chromosomes in gnomAD v3, which is a low enough frequency to apply PM2_Supporting based on the thresholds defined for autosomal recessive hearing loss by the ClinGen Hearing Loss Expert Panel (PM2_Supporting; gnomad.broadinstitute.org). This variant has been reported in one individual with Usher syndrome, who carried another rare missense VUS and phase was unknown (PM3 and PP4 not met; PMID: 22952768). This variant has also been observed in several probands with retinitis pigmentosa, including in two cases in compound heterozygosity with a frameshift variant or multi-exon deletion in USH2A (PM3; PMID: 23591405, 25649381, 28559085, 30718709). Computational prediction tools and conservation analyses do not provide strong support for or against an impact to the protein (PP3 not met). In summary, the clinical significance of this variant is uncertain. ACMG/AMP criteria applied, as specified by the Hearing Loss Expert Panel: PM3, PM2_Supporting.	Missense	25649381, 30718709	Hearing Loss VCEP	https://submit.ncbi.nlm.nih.gov/ft/byid/vroiax8b/hearing_loss_acmg_specifications_v1_2018.pdf	2020-06-24	2020-06-26	FALSE	https://erepo.genome.network/evrepo/ui/classification/CA1393090/MONDO:0019501/005							VUS v P
